# Genetically predicted levels of the human plasma proteome and risk of stroke: a Mendelian Randomization study

**DOI:** 10.1101/2021.10.22.21265375

**Authors:** Lingyan Chen, James E. Peters, Bram Prins, Elodie Persyn, Matthew Traylor, Praveen Surendran, Savita Karthikeyan, Ekaterina Yonova-Doing, Emanuele Di Angelantonio, David J. Roberts, Nicholas A. Watkins, Willem H. Ouwehand, John Danesh, Cathryn M. Lewis, Paola G. Bronson, Hugh S. Markus, Stephen Burgess, Adam S. Butterworth, Joanna M. M. Howson

## Abstract

Proteins are the effector molecules of biology and are the target of most drugs. To identify proteins and related pathways that may play a causal role in stroke pathogenesis, we used Mendelian randomisation (MR). We tested potential causal effects of 308 plasma proteins (measured in 4,994 blood donors from the INTERVAL study) on stroke outcomes (derived from the MEGASTROKE GWAS) in a two-sample MR framework and assessed whether these associations could be mediated by cardiovascular risk factors. We extended the analysis to identify whether pharmacological targeting of these proteins might have potential adverse side-effects or beneficial effects for other conditions through Phenome-wide MR (Phe-MR) in UK Biobank.

MR showed an association between stroke and genetically predicted plasma levels of TFPI, IL6RA, MMP12, CD40, TMPRSS5 and CD6 (*P*≤1.62×10^−4^). We identified six risk factors (atrial fibrillation, body mass index, smoking, blood pressure, white matter hyperintensities and type 2 diabetes) that were associated with stroke (*P*≤0.0071) using MR. The association of TFPI, IL6RA and TMPRSS5 with stroke could be mediated by these risk factors, such as body mass index, white matter hyperintensity and atrial fibrillation. Thirty-six additional proteins were potentially causal for one or more of these risk factors. The Phe-MR suggested that targeting TFPI could have potential beneficial effects on other disorders of arteries and hyperlipidaemia in addition to stroke. Our results highlight novel causal pathways and potential therapeutic targets for stroke.

## Supplemental Tables for "Genetically predicted levels of the human plasma proteome and risk of stroke: a Mendelian Randomization study" (part 1 of 2)

### Sheet: List of Supp Tables
List of Supp Tables
Supplementary Table 1	Description of Proteins assayed by Olink Platform
Supplementary Table 2	Instrumental variants for 15 stroke significant proteins (cis+trans) and annotations
Supplementary Table 3	MR results of proteome and stroke outcomes
Supplementary Table 4	Colocalization results for target proteins
Supplementary Table 5	Genetic risk loci of stroke risk factors from corresponding GWASs
Supplementary Table 6	MR results of risk factors versus stroke outcomes
Supplementary Table 7	MR results of proteome and stroke risk factors (secondary outcomes)
Supplementary Table 8	UKBiobank phenotypes for Phe-MR analysis
Supplementary Table 9	Phenome-wide MR results of proteome and UKBB phenotypes
Supplementary Table 10	MR results of Proteome and Stroke, with IVs djusting for correlation matrix
Supplementary Table 11	Instrumental variables IV(s) derived from conditional analysis and fine-mapping for 6 sroke proteins
Supplementary Table 12	MR results of proteome and stroke outcomes using IV(s) that were derived from conditional analysis and fine-mapping (ST11)
Supplementary Table 13	Reverse MR results: Stroke as exposure and Proteome as outcome
Supplementary Table 14	Significant MR results of proteome and stroke risk factors (secondary outcomes)
Supplementary Table 15	Functional lookups for target causal porteins (DrugBank/Opentarget)

### Sheet: ST1
Supplementary Table 1. Description of Proteins assayed by Olink Platform. NOTE: Olink Protein ID: Olink assay protein ID, named as "OlinkPanel_HUGOGeneName___UniProtID" Gene coordinates (GRCh37): Genomic position in Build 37, showed as: "Chr:GeneStart-GeneEnd" IV Available: "TRUE" if at least one genome-wide significant signal (P<5e-08) from the protein GWAS is available; otherwise "FALSE" Duplicated: "TRUE" if the corresponding protein was also tested in other panel, otherwise "FALSE" Fail QC: "TRUE" if the corresponding protein failed quality control criteria in Olink assay; otherwise "FALSE".
OlinkPID	Gene name	Gene coordinates (GRCh37)	Gene description	IV Available	Duplicated	Fail QC
cvd2_ACE2___Q9BYF1	ACE2	X:15579156-15620271	angiotensin I converting enzyme 2 [Source:HGNC Symbol;Acc:13557]	TRUE	FALSE	FALSE
cvd2_ADAM.TS13___Q76LX8	ADAMTS13	9:136279459-136324508	ADAM metallopeptidase with thrombospondin type 1 motif, 13 [Source:HGNC Symbol;Acc:1366]	TRUE	FALSE	FALSE
cvd2_ADM___P35318	ADM	11:10326227-10328944	adrenomedullin [Source:HGNC Symbol;Acc:259]	TRUE	FALSE	FALSE
cvd2_AGRP___O00253	AGRP	16:67516474-67517716	agouti related protein homolog (mouse) [Source:HGNC Symbol;Acc:330]	TRUE	FALSE	FALSE
cvd2_AMBP___P02760	AMBP	9:116822407-116840752	alpha-1-microglobulin/bikunin precursor [Source:HGNC Symbol;Acc:453]	TRUE	FALSE	FALSE
cvd2_ANG.1___Q15389	ANGPT1	8:108261721-108510283	angiopoietin 1 [Source:HGNC Symbol;Acc:484]	TRUE	FALSE	FALSE
cvd2_BMP.6___P22004	BMP6	6:7727030-7881655	bone morphogenetic protein 6 [Source:HGNC Symbol;Acc:1073]	TRUE	FALSE	FALSE
cvd2_BNP___P16860	NPPB	1:11917521-11918988	natriuretic peptide B [Source:HGNC Symbol;Acc:7940]	TRUE	FALSE	FALSE
cvd2_CA5A___P35218	CA5A	16:87921625-87970135	carbonic anhydrase VA, mitochondrial [Source:HGNC Symbol;Acc:1377]	TRUE	FALSE	FALSE
cvd2_CCL17___Q92583	CCL17	16:57438679-57449974	chemokine (C-C motif) ligand 17 [Source:HGNC Symbol;Acc:10615]	TRUE	FALSE	FALSE
cvd2_CCL3___P10147	CCL3	17:34415602-34417515	chemokine (C-C motif) ligand 3 [Source:HGNC Symbol;Acc:10627]	TRUE	FALSE	FALSE
cvd2_CD40.L___P29965	CD40LG	X:135730352-135742549	CD40 ligand [Source:HGNC Symbol;Acc:11935]	TRUE	FALSE	FALSE
cvd2_CD4___P01730	CD4	12:6896024-6929974	CD4 molecule [Source:HGNC Symbol;Acc:1678]	TRUE	FALSE	FALSE
cvd2_CD84___Q9UIB8	CD84	1:160510885-160549306	CD84 molecule [Source:HGNC Symbol;Acc:1704]	TRUE	FALSE	FALSE
cvd2_CEACAM8___P31997	CEACAM8	19:43084393-43099207	carcinoembryonic antigen-related cell adhesion molecule 8 [Source:HGNC Symbol;Acc:1820]	TRUE	FALSE	FALSE
cvd2_CTRC___Q99895	CTRC	1:15764935-15775737	chymotrypsin C (caldecrin) [Source:HGNC Symbol;Acc:2523]	TRUE	FALSE	FALSE
cvd2_CTSL1___P07711	CTSL	9:90340434-90346308	cathepsin L [Source:HGNC Symbol;Acc:2537]	TRUE	FALSE	FALSE
cvd2_CXCL1___P09341	CXCL1	4:74735110-74736959	chemokine (C-X-C motif) ligand 1 (melanoma growth stimulating activity, alpha) [Source:HGNC Symbol;Acc:4602]	TRUE	TRUE	FALSE
cvd2_DCN___P07585	DCN	12:91539025-91576900	decorin [Source:HGNC Symbol;Acc:2705]	FALSE	FALSE	FALSE
cvd2_DECR1___Q16698	DECR1	8:91013633-91064320	2,4-dienoyl CoA reductase 1, mitochondrial [Source:HGNC Symbol;Acc:2753]	FALSE	FALSE	FALSE
cvd2_Dkk.1___O94907	DKK1	10:54074056-54077802	dickkopf WNT signaling pathway inhibitor 1 [Source:HGNC Symbol;Acc:2891]	TRUE	FALSE	FALSE
cvd2_FABP2___P12104	FABP2	4:120238405-120243545	fatty acid binding protein 2, intestinal [Source:HGNC Symbol;Acc:3556]	TRUE	FALSE	FALSE
cvd2_FGF.21___Q9NSA1	FGF21	19:49258816-49261587	fibroblast growth factor 21 [Source:HGNC Symbol;Acc:3678]	TRUE	TRUE	FALSE
cvd2_FGF.23___Q9GZV9	FGF23	12:4477393-4488894	fibroblast growth factor 23 [Source:HGNC Symbol;Acc:3680]	TRUE	TRUE	FALSE
cvd2_FS___P19883	FST	5:52776239-52782964	follistatin [Source:HGNC Symbol;Acc:3971]	TRUE	FALSE	FALSE
cvd2_Gal.9___O00182	LGALS9	17:25956824-25976586	lectin, galactoside-binding, soluble, 9 [Source:HGNC Symbol;Acc:6570]	TRUE	FALSE	FALSE
cvd2_GDF.2___Q9UK05	GDF2	10:48413092-48416853	growth differentiation factor 2 [Source:HGNC Symbol;Acc:4217]	TRUE	FALSE	FALSE
cvd2_GH___P01241	GH1	17:61994560-61996179	growth hormone 1 [Source:HGNC Symbol;Acc:4261]	FALSE	FALSE	FALSE
cvd2_GIF___P27352	GIF	11:59596741-59612974	gastric intrinsic factor (vitamin B synthesis) [Source:HGNC Symbol;Acc:4268]	TRUE	FALSE	FALSE
cvd2_GLO1___Q04760	GLO1	6:38643701-38670917	glyoxalase I [Source:HGNC Symbol;Acc:4323]	TRUE	FALSE	FALSE
cvd2_GT___P51161	FABP6	5:159614374-159665742	fatty acid binding protein 6, ileal [Source:HGNC Symbol;Acc:3561]	TRUE	FALSE	FALSE
cvd2_HAOX1___Q9UJM8	HAO1	20:7863628-7921121	hydroxyacid oxidase (glycolate oxidase) 1 [Source:HGNC Symbol;Acc:4809]	TRUE	FALSE	FALSE
cvd2_HB.EGF___Q99075	HBEGF	5:139712428-139726216	heparin-binding EGF-like growth factor [Source:HGNC Symbol;Acc:3059]	TRUE	FALSE	FALSE
cvd2_HO.1___P09601	HMOX1	22:35776354-35790207	heme oxygenase (decycling) 1 [Source:HGNC Symbol;Acc:5013]	TRUE	FALSE	FALSE
cvd2_hOSCAR___Q8IYS5	OSCAR	19:54597933-54606000	osteoclast associated, immunoglobulin-like receptor [Source:HGNC Symbol;Acc:29960]	TRUE	FALSE	FALSE
cvd2_HSP.27___P04792	HSPB1	7:75931861-75933612	heat shock 27kDa protein 1 [Source:HGNC Symbol;Acc:5246]	TRUE	FALSE	FALSE
cvd2_IDUA___P35475	IDUA	4:980785-998316	iduronidase, alpha-L- [Source:HGNC Symbol;Acc:5391]	TRUE	FALSE	FALSE
cvd2_IgG.Fc.receptor.II.b___P31994	FCGR2B	1:161551101-161648444	Fc fragment of IgG, low affinity IIb, receptor (CD32) [Source:HGNC Symbol;Acc:3618]	TRUE	FALSE	FALSE
cvd2_IL16___Q14005	IL16	15:81451916-81605104	interleukin 16 [Source:HGNC Symbol;Acc:5980]	TRUE	FALSE	FALSE
cvd2_IL.17D___Q8TAD2	IL17D	13:21276266-21297237	interleukin 17D [Source:HGNC Symbol;Acc:5984]	TRUE	FALSE	FALSE
cvd2_IL.18___Q14116	IL18	11:112013974-112034840	interleukin 18 (interferon-gamma-inducing factor) [Source:HGNC Symbol;Acc:5986]	TRUE	TRUE	FALSE
cvd2_IL.1ra___P18510	IL1RN	2:113864791-113891593	interleukin 1 receptor antagonist [Source:HGNC Symbol;Acc:6000]	TRUE	FALSE	FALSE
cvd2_IL1RL2___Q9HB29	IL1RL2	2:102803433-102856462	interleukin 1 receptor-like 2 [Source:HGNC Symbol;Acc:5999]	TRUE	FALSE	FALSE
cvd2_IL27___Q8NEV9--Q14213	IL27	16:28510683-28523372	interleukin 27 [Source:HGNC Symbol;Acc:19157]	TRUE	FALSE	FALSE
cvd2_IL.4RA___P24394	IL4R	16:27324989-27376099	interleukin 4 receptor [Source:HGNC Symbol;Acc:6015]	TRUE	FALSE	FALSE
cvd2_IL.6___P05231	IL6	7:22765503-22771621	interleukin 6 (interferon, beta 2) [Source:HGNC Symbol;Acc:6018]	TRUE	TRUE	FALSE
cvd2_ITGB1BP2___Q9UKP3	ITGB1BP2	X:70521584-70525221	integrin beta 1 binding protein (melusin) 2 [Source:HGNC Symbol;Acc:6154]	TRUE	FALSE	FALSE
cvd2_KIM.1___Q96D42	HAVCR1	5:156456424-156486130	hepatitis A virus cellular receptor 1 [Source:HGNC Symbol;Acc:17866]	TRUE	FALSE	FALSE
cvd2_LEP___P41159	LEP	7:127881337-127897681	leptin [Source:HGNC Symbol;Acc:6553]	FALSE	FALSE	FALSE
cvd2_LOX.1___P78380	OLR1	12:10310902-10324737	oxidized low density lipoprotein (lectin-like) receptor 1 [Source:HGNC Symbol;Acc:8133]	TRUE	FALSE	FALSE
cvd2_LPL___P06858	LPL	8:19759228-19824769	lipoprotein lipase [Source:HGNC Symbol;Acc:6677]	TRUE	FALSE	FALSE
cvd2_MARCO___Q9UEW3	MARCO	2:119699742-119752236	macrophage receptor with collagenous structure [Source:HGNC Symbol;Acc:6895]	TRUE	FALSE	FALSE
cvd2_MERTK___Q12866	MERTK	2:112656056-112787138	c-mer proto-oncogene tyrosine kinase [Source:HGNC Symbol;Acc:7027]	TRUE	FALSE	FALSE
cvd2_MMP.12___P39900	MMP12	11:102733464-102745764	matrix metallopeptidase 12 (macrophage elastase) [Source:HGNC Symbol;Acc:7158]	TRUE	FALSE	FALSE
cvd2_MMP.7___P09237	MMP7	11:102391239-102401484	matrix metallopeptidase 7 (matrilysin, uterine) [Source:HGNC Symbol;Acc:7174]	TRUE	FALSE	FALSE
cvd2_NEMO___Q9Y6K9	IKBKG	X:153769414-153796782	inhibitor of kappa light polypeptide gene enhancer in B-cells, kinase gamma [Source:HGNC Symbol;Acc:5961]	TRUE	FALSE	FALSE
cvd2_PAPPA___Q13219	PAPPA	9:118916083-119164601	pregnancy-associated plasma protein A, pappalysin 1 [Source:HGNC Symbol;Acc:8602]	TRUE	FALSE	FALSE
cvd2_PAR.1___P25116	F2R	5:76011868-76031606	coagulation factor II (thrombin) receptor [Source:HGNC Symbol;Acc:3537]	TRUE	FALSE	FALSE
cvd2_PARP.1___P09874	PARP1	1:226548392-226595780	poly (ADP-ribose) polymerase 1 [Source:HGNC Symbol;Acc:270]	TRUE	FALSE	FALSE
cvd2_PDGF.subunit.B___P01127	PDGFB	22:39619364-39640756	platelet-derived growth factor beta polypeptide [Source:HGNC Symbol;Acc:8800]	TRUE	FALSE	FALSE
cvd2_PD.L2___Q9BQ51	PDCD1LG2	9:5510545-5571282	programmed cell death 1 ligand 2 [Source:HGNC Symbol;Acc:18731]	TRUE	FALSE	FALSE
cvd2_PIgR___P01833	PIGR	1:207101863-207119811	polymeric immunoglobulin receptor [Source:HGNC Symbol;Acc:8968]	TRUE	FALSE	FALSE
cvd2_PlGF___P49763	PGF	14:75408537-75422487	placental growth factor [Source:HGNC Symbol;Acc:8893]	FALSE	FALSE	FALSE
cvd2_PRELP___P51888	PRELP	1:203444956-203460480	proline/arginine-rich end leucine-rich repeat protein [Source:HGNC Symbol;Acc:9357]	TRUE	FALSE	FALSE
cvd2_Protein.BOC___Q9BWV1	BOC	3:112929850-113006303	BOC cell adhesion associated, oncogene regulated [Source:HGNC Symbol;Acc:17173]	TRUE	FALSE	FALSE
cvd2_PRSS27___Q9BQR3	PRSS27	16:2762419-2770552	protease, serine 27 [Source:HGNC Symbol;Acc:15475]	TRUE	FALSE	FALSE
cvd2_PRSS8___Q16651	PRSS8	16:31142756-31147083	protease, serine, 8 [Source:HGNC Symbol;Acc:9491]	TRUE	FALSE	FALSE
cvd2_PSGL.1___Q14242	SELPLG	12:109015686-109027735	selectin P ligand [Source:HGNC Symbol;Acc:10722]	TRUE	FALSE	FALSE
cvd2_PTX3___P26022	PTX3	3:157154578-157161417	pentraxin 3, long [Source:HGNC Symbol;Acc:9692]	TRUE	FALSE	FALSE
cvd2_RAGE___Q15109	AGER	6:32148745-32152101	advanced glycosylation end product-specific receptor [Source:HGNC Symbol;Acc:320]	TRUE	FALSE	FALSE
cvd2_REN___P00797	REN	1:204123944-204135465	renin [Source:HGNC Symbol;Acc:9958]	TRUE	FALSE	FALSE
cvd2_SCF___P21583	KITLG	12:88886570-88974628	KIT ligand [Source:HGNC Symbol;Acc:6343]	TRUE	TRUE	FALSE
cvd2_SERPINA12___Q8IW75	SERPINA12	14:94953611-94984181	serpin peptidase inhibitor, clade A (alpha-1 antiproteinase, antitrypsin), member 12 [Source:HGNC Symbol;Acc:18359]	TRUE	FALSE	FALSE
cvd2_SLAMF7___Q9NQ25	SLAMF7	1:160709037-160724611	SLAM family member 7 [Source:HGNC Symbol;Acc:21394]	TRUE	FALSE	FALSE
cvd2_SOD2___P04179	SOD2	6:160090089-160183561	superoxide dismutase 2, mitochondrial [Source:HGNC Symbol;Acc:11180]	TRUE	FALSE	FALSE
cvd2_SORT1___Q99523	SORT1	1:109852192-109940573	sortilin 1 [Source:HGNC Symbol;Acc:11186]	TRUE	FALSE	FALSE
cvd2_SPON2___Q9BUD6	SPON2	4:1160720-1202750	spondin 2, extracellular matrix protein [Source:HGNC Symbol;Acc:11253]	TRUE	FALSE	FALSE
cvd2_SRC___P12931	SRC	20:35973088-36034453	v-src avian sarcoma (Schmidt-Ruppin A-2) viral oncogene homolog [Source:HGNC Symbol;Acc:11283]	FALSE	FALSE	FALSE
cvd2_STK4___Q13043	STK4	20:43595115-43708600	serine/threonine kinase 4 [Source:HGNC Symbol;Acc:11408]	TRUE	FALSE	FALSE
cvd2_TF___P13726	F3	1:94994781-95007356	coagulation factor III (thromboplastin, tissue factor) [Source:HGNC Symbol;Acc:3541]	TRUE	FALSE	FALSE
cvd2_TGM2___P21980	TGM2	20:36756863-36794980	transglutaminase 2 [Source:HGNC Symbol;Acc:11778]	TRUE	FALSE	FALSE
cvd2_THBS2___P35442	THBS2	6:169615875-169654139	thrombospondin 2 [Source:HGNC Symbol;Acc:11786]	TRUE	FALSE	FALSE
cvd2_THPO___P40225	THPO	3:184089723-184095932	thrombopoietin [Source:HGNC Symbol;Acc:11795]	TRUE	FALSE	FALSE
cvd2_TIE2___Q02763	TEK	9:27109139-27230173	TEK tyrosine kinase, endothelial [Source:HGNC Symbol;Acc:11724]	TRUE	FALSE	FALSE
cvd2_TM___P07204	THBD	20:23026270-23030378	thrombomodulin [Source:HGNC Symbol;Acc:11784]	TRUE	FALSE	FALSE
cvd2_TNFRSF10A___O00220	TNFRSF10A	8:23047965-23082639	tumor necrosis factor receptor superfamily, member 10a [Source:HGNC Symbol;Acc:11904]	TRUE	FALSE	FALSE
cvd2_TNFRSF11A___Q9Y6Q6	TNFRSF11A	18:59992520-60058516	tumor necrosis factor receptor superfamily, member 11a, NFKB activator [Source:HGNC Symbol;Acc:11908]	TRUE	FALSE	FALSE
cvd2_TNFRSF13B___O14836	TNFRSF13B	17:16832849-16875432	tumor necrosis factor receptor superfamily, member 13B [Source:HGNC Symbol;Acc:18153]	TRUE	FALSE	FALSE
cvd2_TRAIL.R2___O14763	TNFRSF10B	8:22877646-22926692	tumor necrosis factor receptor superfamily, member 10b [Source:HGNC Symbol;Acc:11905]	TRUE	FALSE	FALSE
cvd2_VEGF.D___O43915	FIGF	X:15363713-15402498	c-fos induced growth factor (vascular endothelial growth factor D) [Source:HGNC Symbol;Acc:3708]	TRUE	FALSE	FALSE
cvd2_VSIG2___Q96IQ7	VSIG2	11:124617368-124622134	V-set and immunoglobulin domain containing 2 [Source:HGNC Symbol;Acc:17149]	TRUE	FALSE	FALSE
cvd2_XCL1___P47992	XCL1	1:168545711-168551315	chemokine (C motif) ligand 1 [Source:HGNC Symbol;Acc:10645]	TRUE	FALSE	FALSE
cvd3_ALCAM___Q13740	ALCAM	3:105085753-105295744	activated leukocyte cell adhesion molecule [Source:HGNC Symbol;Acc:400]	FALSE	FALSE	FALSE
cvd3_AP.N___P15144	ANPEP	15:90328120-90358633	alanyl (membrane) aminopeptidase [Source:HGNC Symbol;Acc:500]	TRUE	FALSE	FALSE
cvd3_AXL___P30530	AXL	19:41725108-41767671	AXL receptor tyrosine kinase [Source:HGNC Symbol;Acc:905]	TRUE	FALSE	FALSE
cvd3_AZU1___P20160	AZU1	19:825097-832017	azurocidin 1 [Source:HGNC Symbol;Acc:913]	TRUE	FALSE	FALSE
cvd3_BLM.hydrolase___Q13867	BLMH	17:28575218-28619074	bleomycin hydrolase [Source:HGNC Symbol;Acc:1059]	TRUE	FALSE	FALSE
cvd3_CASP.3___P42574	CASP3	4:185548850-185570663	caspase 3, apoptosis-related cysteine peptidase [Source:HGNC Symbol;Acc:1504]	TRUE	FALSE	FALSE
cvd3_CCL15___Q16663	CCL15	17:34323476-34329084	chemokine (C-C motif) ligand 15 [Source:HGNC Symbol;Acc:10613]	TRUE	FALSE	FALSE
cvd3_CCL16___O15467	CCL16	17:34303529-34308532	chemokine (C-C motif) ligand 16 [Source:HGNC Symbol;Acc:10614]	TRUE	FALSE	FALSE
cvd3_CCL22___O00626	CCL22	16:57392684-57400102	chemokine (C-C motif) ligand 22 [Source:HGNC Symbol;Acc:10621]	TRUE	FALSE	FALSE
cvd3_CCL24___O00175	CCL24	7:75440983-75452674	chemokine (C-C motif) ligand 24 [Source:HGNC Symbol;Acc:10623]	TRUE	FALSE	FALSE
cvd3_CD163___Q86VB7	CD163	12:7623409-7656489	CD163 molecule [Source:HGNC Symbol;Acc:1631]	TRUE	FALSE	FALSE
cvd3_CD93___Q9NPY3	CD93	20:23059986-23066977	CD93 molecule [Source:HGNC Symbol;Acc:15855]	FALSE	FALSE	FALSE
cvd3_CDH5___P33151	CDH5	16:66400533-66438686	cadherin 5, type 2 (vascular endothelium) [Source:HGNC Symbol;Acc:1764]	TRUE	FALSE	FALSE
cvd3_CHI3L1___P36222	CHI3L1	1:203148059-203155877	chitinase 3-like 1 (cartilage glycoprotein-39) [Source:HGNC Symbol;Acc:1932]	TRUE	FALSE	FALSE
cvd3_CHIT1___Q13231	CHIT1	1:203181955-203242769	chitinase 1 (chitotriosidase) [Source:HGNC Symbol;Acc:1936]	TRUE	FALSE	FALSE
cvd3_CNTN1___Q12860	CNTN1	12:41086244-41466220	contactin 1 [Source:HGNC Symbol;Acc:2171]	TRUE	FALSE	FALSE
cvd3_COL1A1___P02452	COL1A1	17:48260650-48278993	collagen, type I, alpha 1 [Source:HGNC Symbol;Acc:2197]	TRUE	FALSE	FALSE
cvd3_CPA1___P15085	CPA1	7:130020180-130027955	carboxypeptidase A1 (pancreatic) [Source:HGNC Symbol;Acc:2296]	TRUE	FALSE	FALSE
cvd3_CPB1___P15086	CPB1	3:148508889-148577974	carboxypeptidase B1 (tissue) [Source:HGNC Symbol;Acc:2299]	TRUE	FALSE	FALSE
cvd3_CSTB___P04080	CSTB	21:45192393-45196326	cystatin B (stefin B) [Source:HGNC Symbol;Acc:2482]	TRUE	FALSE	FALSE
cvd3_CTSD___P07339	CTSD	11:1773982-1785222	cathepsin D [Source:HGNC Symbol;Acc:2529]	TRUE	FALSE	FALSE
cvd3_CTSZ___Q9UBR2	CTSZ	20:57570240-57582302	cathepsin Z [Source:HGNC Symbol;Acc:2547]	TRUE	FALSE	FALSE
cvd3_CXCL16___Q9H2A7	CXCL16	17:4636821-4643217	chemokine (C-X-C motif) ligand 16 [Source:HGNC Symbol;Acc:16642]	TRUE	FALSE	FALSE
cvd3_DLK.1___P80370	DLK1	14:101192042-101201539	delta-like 1 homolog (Drosophila) [Source:HGNC Symbol;Acc:2907]	TRUE	FALSE	FALSE
cvd3_EGFR___P00533	EGFR	7:55086714-55324313	epidermal growth factor receptor [Source:HGNC Symbol;Acc:3236]	TRUE	FALSE	FALSE
cvd3_Ep.CAM___P16422	EPCAM	2:47572297-47614740	epithelial cell adhesion molecule [Source:HGNC Symbol;Acc:11529]	TRUE	FALSE	FALSE
cvd3_EPHB4___P54760	EPHB4	7:100400187-100425121	EPH receptor B4 [Source:HGNC Symbol;Acc:3395]	TRUE	FALSE	FALSE
cvd3_FABP4___P15090	FABP4	8:82390654-82395498	fatty acid binding protein 4, adipocyte [Source:HGNC Symbol;Acc:3559]	FALSE	FALSE	FALSE
cvd3_FAS___P25445	FAS	10:90750414-90775542	Fas cell surface death receptor [Source:HGNC Symbol;Acc:11920]	TRUE	FALSE	FALSE
cvd3_Gal.3___P17931	LGALS3	14:55590828-55612126	lectin, galactoside-binding, soluble, 3 [Source:HGNC Symbol;Acc:6563]	TRUE	FALSE	FALSE
cvd3_Gal.4___P56470	LGALS4	19:39292311-39304004	lectin, galactoside-binding, soluble, 4 [Source:HGNC Symbol;Acc:6565]	TRUE	FALSE	FALSE
cvd3_GDF.15___Q99988	GDF15	19:18485541-18499986	growth differentiation factor 15 [Source:HGNC Symbol;Acc:30142]	TRUE	FALSE	FALSE
cvd3_GRN___P28799	GRN	17:42422614-42430470	granulin [Source:HGNC Symbol;Acc:4601]	TRUE	FALSE	FALSE
cvd3_ICAM.2___P13598	ICAM2	17:62079954-62097994	intercellular adhesion molecule 2 [Source:HGNC Symbol;Acc:5345]	TRUE	FALSE	FALSE
cvd3_IGFBP.1___P08833	IGFBP1	7:45927956-45933267	insulin-like growth factor binding protein 1 [Source:HGNC Symbol;Acc:5469]	FALSE	FALSE	FALSE
cvd3_IGFBP.2___P18065	IGFBP2	2:217497551-217529159	insulin-like growth factor binding protein 2, 36kDa [Source:HGNC Symbol;Acc:5471]	FALSE	FALSE	FALSE
cvd3_IGFBP.7___Q16270	IGFBP7	4:57896939-57976551	insulin-like growth factor binding protein 7 [Source:HGNC Symbol;Acc:5476]	TRUE	FALSE	FALSE
cvd3_IL.17RA___Q96F46	IL17RA	22:17565844-17596583	interleukin 17 receptor A [Source:HGNC Symbol;Acc:5985]	TRUE	FALSE	FALSE
cvd3_IL.18BP___O95998	IL18BP	11:71709587-71716761	interleukin 18 binding protein [Source:HGNC Symbol;Acc:5987]	TRUE	FALSE	FALSE
cvd3_IL.1RT1___P14778	IL1R1	2:102681004-102796334	interleukin 1 receptor, type I [Source:HGNC Symbol;Acc:5993]	TRUE	FALSE	FALSE
cvd3_IL.1RT2___P27930	IL1R2	2:102608306-102645006	interleukin 1 receptor, type II [Source:HGNC Symbol;Acc:5994]	TRUE	FALSE	FALSE
cvd3_IL2.RA___P01589	IL2RA	10:6052652-6104288	interleukin 2 receptor, alpha [Source:HGNC Symbol;Acc:6008]	TRUE	FALSE	FALSE
cvd3_IL.6RA___P08887	IL6R	1:154377669-154441926	interleukin 6 receptor [Source:HGNC Symbol;Acc:6019]	TRUE	FALSE	FALSE
cvd3_ITGB2___P05107	ITGB2	21:46305868-46351904	integrin, beta 2 (complement component 3 receptor 3 and 4 subunit) [Source:HGNC Symbol;Acc:6155]	TRUE	FALSE	FALSE
cvd3_JAM.A___Q9Y624	F11R	1:160965001-160991138	F11 receptor [Source:HGNC Symbol;Acc:14685]	FALSE	FALSE	FALSE
cvd3_KLK6___Q92876	KLK6	19:51461887-51472929	kallikrein-related peptidase 6 [Source:HGNC Symbol;Acc:6367]	TRUE	FALSE	FALSE
cvd3_LDL.receptor___P01130	LDLR	19:11200038-11244492	low density lipoprotein receptor [Source:HGNC Symbol;Acc:6547]	TRUE	FALSE	FALSE
cvd3_LTBR___P36941	LTBR	12:6484211-6500733	lymphotoxin beta receptor (TNFR superfamily, member 3) [Source:HGNC Symbol;Acc:6718]	TRUE	FALSE	FALSE
cvd3_MB___P02144	MB	22:36002811-36033998	myoglobin [Source:HGNC Symbol;Acc:6915]	TRUE	FALSE	FALSE
cvd3_MCP.1___P13500	CCL2	17:32582304-32584222	chemokine (C-C motif) ligand 2 [Source:HGNC Symbol;Acc:10618]	TRUE	TRUE	FALSE
cvd3_MEPE___Q9NQ76	MEPE	4:88742563-88767969	matrix extracellular phosphoglycoprotein [Source:HGNC Symbol;Acc:13361]	TRUE	FALSE	FALSE
cvd3_MMP.2___P08253	MMP2	16:55423612-55540603	matrix metallopeptidase 2 (gelatinase A, 72kDa gelatinase, 72kDa type IV collagenase) [Source:HGNC Symbol;Acc:7166]	TRUE	FALSE	FALSE
cvd3_MMP.3___P08254	MMP3	11:102706528-102714534	matrix metallopeptidase 3 (stromelysin 1, progelatinase) [Source:HGNC Symbol;Acc:7173]	TRUE	FALSE	FALSE
cvd3_MMP.9___P14780	MMP9	20:44637547-44645200	matrix metallopeptidase 9 (gelatinase B, 92kDa gelatinase, 92kDa type IV collagenase) [Source:HGNC Symbol;Acc:7176]	TRUE	FALSE	FALSE
cvd3_MPO___P05164	MPO	17:56347217-56358296	myeloperoxidase [Source:HGNC Symbol;Acc:7218]	TRUE	FALSE	FALSE
cvd3_Notch.3___Q9UM47	NOTCH3	19:15270444-15311792	notch 3 [Source:HGNC Symbol;Acc:7883]	FALSE	FALSE	FALSE
cvd3_NT.pro.BNP___NA	NT-proBNP	NA:NA-11918992	N-terminal (NT)-pro hormone B-type natriuretic peptide (BNP) (NT-proBNP)	TRUE	FALSE	FALSE
cvd3_OPG___O00300	TNFRSF11B	8:119935796-119964439	tumor necrosis factor receptor superfamily, member 11b [Source:HGNC Symbol;Acc:11909]	TRUE	TRUE	FALSE
cvd3_OPN___P10451	SPP1	4:88896819-88904562	secreted phosphoprotein 1 [Source:HGNC Symbol;Acc:11255]	TRUE	FALSE	FALSE
cvd3_PAI___P05121	SERPINE1	7:100770370-100782547	serpin peptidase inhibitor, clade E (nexin, plasminogen activator inhibitor type 1), member 1 [Source:HGNC Symbol;Acc:8583]	TRUE	FALSE	FALSE
cvd3_PCSK9___Q8NBP7	PCSK9	1:55505221-55530525	proprotein convertase subtilisin/kexin type 9 [Source:HGNC Symbol;Acc:20001]	TRUE	FALSE	FALSE
cvd3_PDGF.subunit.A___P04085	PDGFA	7:536895-559933	platelet-derived growth factor alpha polypeptide [Source:HGNC Symbol;Acc:8799]	TRUE	FALSE	FALSE
cvd3_PECAM.1___P16284	PECAM1	17:62396775-62404856	Platelet And Endothelial Cell Adhesion Molecule 1	TRUE	FALSE	FALSE
cvd3_PGLYRP1___O75594	PGLYRP1	19:46522411-46526323	peptidoglycan recognition protein 1 [Source:HGNC Symbol;Acc:8904]	TRUE	FALSE	FALSE
cvd3_PI3___P19957	PI3	20:43803517-43805185	peptidase inhibitor 3, skin-derived [Source:HGNC Symbol;Acc:8947]	TRUE	FALSE	FALSE
cvd3_PLC___P98160	HSPG2	1:22148738-22263790	heparan sulfate proteoglycan 2 [Source:HGNC Symbol;Acc:5273]	TRUE	FALSE	FALSE
cvd3_PON3___Q15166	PON3	7:94989256-95025680	paraoxonase 3 [Source:HGNC Symbol;Acc:9206]	TRUE	FALSE	FALSE
cvd3_PRTN3___P24158	PRTN3	19:840963-848175	proteinase 3 [Source:HGNC Symbol;Acc:9495]	TRUE	FALSE	FALSE
cvd3_PSP.D___P35247	SFTPD	10:81697496-81742370	surfactant protein D [Source:HGNC Symbol;Acc:10803]	TRUE	FALSE	FALSE
cvd3_RARRES2___Q99969	RARRES2	7:150035408-150038763	retinoic acid receptor responder (tazarotene induced) 2 [Source:HGNC Symbol;Acc:9868]	TRUE	FALSE	FALSE
cvd3_RETN___Q9HD89	RETN	19:7733930-7735334	resistin [Source:HGNC Symbol;Acc:20389]	TRUE	FALSE	FALSE
cvd3_SCGB3A2___Q96PL1	SCGB3A2	5:147250245-147261754	secretoglobin, family 3A, member 2 [Source:HGNC Symbol;Acc:18391]	TRUE	FALSE	FALSE
cvd3_SELE___P16581	SELE	1:169691781-169733846	selectin E [Source:HGNC Symbol;Acc:10718]	TRUE	FALSE	FALSE
cvd3_SELP___P16109	SELP	1:169558087-169599431	selectin P (granule membrane protein 140kDa, antigen CD62) [Source:HGNC Symbol;Acc:10721]	TRUE	FALSE	FALSE
cvd3_SHPS.1___P78324	SIRPA	20:1875154-1920543	signal-regulatory protein alpha [Source:HGNC Symbol;Acc:9662]	TRUE	FALSE	FALSE
cvd3_SPON1___Q9HCB6	SPON1	11:13983914-14289656	spondin 1, extracellular matrix protein [Source:HGNC Symbol;Acc:11252]	TRUE	FALSE	FALSE
cvd3_ST2___Q01638	IL1RL1	2:102927962-102968497	interleukin 1 receptor-like 1 [Source:HGNC Symbol;Acc:5998]	TRUE	FALSE	FALSE
cvd3_TFF3___Q07654	TFF3	21:43731777-43735761	trefoil factor 3 (intestinal) [Source:HGNC Symbol;Acc:11757]	TRUE	FALSE	FALSE
cvd3_TFPI___P10646	TFPI	2:188328957-188430487	tissue factor pathway inhibitor (lipoprotein-associated coagulation inhibitor) [Source:HGNC Symbol;Acc:11760]	TRUE	FALSE	FALSE
cvd3_TIMP4___Q99727	TIMP4	3:12194551-12200851	TIMP metallopeptidase inhibitor 4 [Source:HGNC Symbol;Acc:11823]	TRUE	FALSE	FALSE
cvd3_TLT.2___Q5T2D2	TREML2	6:41158015-41168932	triggering receptor expressed on myeloid cells-like 2 [Source:HGNC Symbol;Acc:21092]	TRUE	FALSE	FALSE
cvd3_TNF.R1___P19438	TNFRSF1A	12:6437923-6451280	tumor necrosis factor receptor superfamily, member 1A [Source:HGNC Symbol;Acc:11916]	TRUE	FALSE	FALSE
cvd3_TNF.R2___P20333	TNFRSF1B	1:12227060-12269285	tumor necrosis factor receptor superfamily, member 1B [Source:HGNC Symbol;Acc:11917]	TRUE	FALSE	FALSE
cvd3_TNFRSF10C___O14798	TNFRSF10C	8:22941868-22974950	tumor necrosis factor receptor superfamily, member 10c, decoy without an intracellular domain [Source:HGNC Symbol;Acc:11906]	TRUE	FALSE	FALSE
cvd3_TNFRSF14___Q92956	TNFRSF14	1:2487078-2496821	tumor necrosis factor receptor superfamily, member 14 [Source:HGNC Symbol;Acc:11912]	TRUE	FALSE	FALSE
cvd3_TNFSF13B___Q9Y275	TNFSF13B	13:108903588-108960832	tumor necrosis factor (ligand) superfamily, member 13b [Source:HGNC Symbol;Acc:11929]	TRUE	FALSE	FALSE
cvd3_t.PA___P00750	PLAT	8:42032236-42065242	plasminogen activator, tissue [Source:HGNC Symbol;Acc:9051]	TRUE	FALSE	FALSE
cvd3_TR.AP___P13686	ACP5	19:11685475-11689823	acid phosphatase 5, tartrate resistant [Source:HGNC Symbol;Acc:124]	TRUE	FALSE	FALSE
cvd3_TR___P02786	TFRC	3:195754054-195809060	transferrin receptor [Source:HGNC Symbol;Acc:11763]	TRUE	FALSE	FALSE
cvd3_uPA___P00749	PLAU	10:75668935-75677255	plasminogen activator, urokinase [Source:HGNC Symbol;Acc:9052]	TRUE	TRUE	FALSE
cvd3_U.PAR___Q03405	PLAUR	19:44150247-44174699	plasminogen activator, urokinase receptor [Source:HGNC Symbol;Acc:9053]	FALSE	FALSE	FALSE
cvd3_vWF___P04275	VWF	12:6058040-6233936	von Willebrand factor [Source:HGNC Symbol;Acc:12726]	TRUE	FALSE	FALSE
inf1_4E.BP1___Q13541	EIF4EBP1	8:37887859-37917883	eukaryotic translation initiation factor 4E binding protein 1 [Source:HGNC Symbol;Acc:3288]	TRUE	FALSE	FALSE
inf1_ADA___P00813	ADA	20:43248163-43280874	adenosine deaminase [Source:HGNC Symbol;Acc:186]	TRUE	FALSE	FALSE
inf1_ARTN___Q5T4W7	ARTN	1:44398992-44402913	artemin [Source:HGNC Symbol;Acc:727]	FALSE	FALSE	FALSE
inf1_AXIN1___O15169	AXIN1	16:337440-402673	axin 1 [Source:HGNC Symbol;Acc:903]	TRUE	FALSE	FALSE
inf1_BDNF___P23560	BDNF	11:27676440-27743605	brain-derived neurotrophic factor [Source:HGNC Symbol;Acc:1033]	TRUE	TRUE	FALSE
inf1_Beta.NGF___P01138	NGF	1:115828539-115880857	nerve growth factor (beta polypeptide) [Source:HGNC Symbol;Acc:7808]	FALSE	FALSE	FALSE
inf1_CASP.8___Q14790	CASP8	2:202098166-202152434	caspase 8, apoptosis-related cysteine peptidase [Source:HGNC Symbol;Acc:1509]	TRUE	FALSE	FALSE
inf1_CCL11___P51671	CCL11	17:32612687-32615353	chemokine (C-C motif) ligand 11 [Source:HGNC Symbol;Acc:10610]	TRUE	FALSE	FALSE
inf1_CCL19___Q99731	CCL19	9:34689564-34691274	chemokine (C-C motif) ligand 19 [Source:HGNC Symbol;Acc:10617]	TRUE	FALSE	FALSE
inf1_CCL20___P78556	CCL20	2:228678558-228682272	chemokine (C-C motif) ligand 20 [Source:HGNC Symbol;Acc:10619]	TRUE	FALSE	FALSE
inf1_CCL23___P55773	CCL23	17:34340096-34345005	chemokine (C-C motif) ligand 23 [Source:HGNC Symbol;Acc:10622]	TRUE	FALSE	FALSE
inf1_CCL25___O15444	CCL25	19:8117651-8127534	chemokine (C-C motif) ligand 25 [Source:HGNC Symbol;Acc:10624]	TRUE	FALSE	FALSE
inf1_CCL28___Q9NRJ3	CCL28	5:43376747-43412493	chemokine (C-C motif) ligand 28 [Source:HGNC Symbol;Acc:17700]	TRUE	FALSE	FALSE
inf1_CCL4___P13236	CCL4	17:34430983-34433014	chemokine (C-C motif) ligand 4 [Source:HGNC Symbol;Acc:10630]	TRUE	FALSE	FALSE
inf1_CD244___Q9BZW8	CD244	1:160799950-160832692	CD244 molecule, natural killer cell receptor 2B4 [Source:HGNC Symbol;Acc:18171]	TRUE	FALSE	FALSE
inf1_CD40___P25942	CD40	20:44746911-44758502	CD40 molecule, TNF receptor superfamily member 5 [Source:HGNC Symbol;Acc:11919]	TRUE	FALSE	FALSE
inf1_CD5___P06127	CD5	11:60869867-60895324	CD5 molecule [Source:HGNC Symbol;Acc:1685]	TRUE	FALSE	FALSE
inf1_CD6___Q8WWJ7	CD6	11:60739115-60787849	T cell surface glycoprotein CD6 isoform e	TRUE	FALSE	FALSE
inf1_CDCP1___Q9H5V8	CDCP1	3:45123770-45187914	CUB domain containing protein 1 [Source:HGNC Symbol;Acc:24357]	TRUE	FALSE	FALSE
inf1_CSF.1___P09603	CSF1	1:110452864-110473614	colony stimulating factor 1 (macrophage) [Source:HGNC Symbol;Acc:2432]	TRUE	FALSE	FALSE
inf1_CST5___P28325	CST5	20:23856572-23860387	cystatin D [Source:HGNC Symbol;Acc:2477]	TRUE	FALSE	FALSE
inf1_CX3CL1___P78423	CX3CL1	16:57406370-57418960	chemokine (C-X3-C motif) ligand 1 [Source:HGNC Symbol;Acc:10647]	TRUE	FALSE	FALSE
inf1_CXCL10___P02778	CXCL10	4:76942273-76944650	chemokine (C-X-C motif) ligand 10 [Source:HGNC Symbol;Acc:10637]	TRUE	FALSE	FALSE
inf1_CXCL11___O14625	CXCL11	4:76954835-76962568	chemokine (C-X-C motif) ligand 11 [Source:HGNC Symbol;Acc:10638]	TRUE	FALSE	FALSE
inf1_CXCL1___P09341	CXCL1	4:74735110-74736959	chemokine (C-X-C motif) ligand 1 (melanoma growth stimulating activity, alpha) [Source:HGNC Symbol;Acc:4602]	TRUE	TRUE	FALSE
inf1_CXCL5___P42830	CXCL5	4:74861359-74864496	chemokine (C-X-C motif) ligand 5 [Source:HGNC Symbol;Acc:10642]	TRUE	FALSE	FALSE
inf1_CXCL6___P80162	CXCL6	4:74702214-74714781	chemokine (C-X-C motif) ligand 6 [Source:HGNC Symbol;Acc:10643]	TRUE	FALSE	FALSE
inf1_CXCL9___Q07325	CXCL9	4:76922428-76928641	chemokine (C-X-C motif) ligand 9 [Source:HGNC Symbol;Acc:7098]	TRUE	FALSE	FALSE
inf1_DNER___Q8NFT8	DNER	2:230222345-230579286	Delta And Notch-Like Epidermal Growth Factor-Related Receptor	FALSE	FALSE	FALSE
inf1_EN.RAGE___P80511	S100A12	1:153346184-153348125	S100 calcium binding protein A12 [Source:HGNC Symbol;Acc:10489]	TRUE	FALSE	FALSE
inf1_FGF.19___O95750	FGF19	11:69513000-69519410	fibroblast growth factor 19 [Source:HGNC Symbol;Acc:3675]	TRUE	FALSE	FALSE
inf1_FGF.21___Q9NSA1	FGF21	19:49258816-49261587	fibroblast growth factor 21 [Source:HGNC Symbol;Acc:3678]	TRUE	TRUE	FALSE
inf1_FGF.23___Q9GZV9	FGF23	12:4477393-4488894	fibroblast growth factor 23 [Source:HGNC Symbol;Acc:3680]	TRUE	TRUE	FALSE
inf1_FGF.5___Q8NF90	FGF5	4:81187742-81257834	Fibroblast Growth Factor 5	TRUE	FALSE	FALSE
inf1_Flt3L___P49771	FLT3LG	19:49977464-49989488	fms-related tyrosine kinase 3 ligand [Source:HGNC Symbol;Acc:3766]	TRUE	FALSE	FALSE
inf1_GDNF___P39905	GDNF	5:37812779-37839788	glial cell derived neurotrophic factor [Source:HGNC Symbol;Acc:4232]	TRUE	TRUE	TRUE
inf1_HGF___P14210	HGF	7:81328322-81399754	hepatocyte growth factor (hepapoietin A; scatter factor) [Source:HGNC Symbol;Acc:4893]	FALSE	FALSE	FALSE
inf1_IFN.gamma___P01579	IFNG	12:68548548-68553527	interferon, gamma [Source:HGNC Symbol;Acc:5438]	FALSE	FALSE	FALSE
inf1_IL.10___P22301	IL10	1:206940947-206945839	interleukin 10 [Source:HGNC Symbol;Acc:5962]	TRUE	FALSE	FALSE
inf1_IL.10RA___Q13651	IL10RA	11:117857063-117872196	interleukin 10 receptor, alpha [Source:HGNC Symbol;Acc:5964]	FALSE	FALSE	FALSE
inf1_IL.10RB___Q08334	IL10RB	21:34638663-34669539	interleukin 10 receptor, beta [Source:HGNC Symbol;Acc:5965]	TRUE	FALSE	FALSE
inf1_IL.12B___P29460	IL12B	5:158741791-158757895	interleukin 12B (natural killer cell stimulatory factor 2, cytotoxic lymphocyte maturation factor 2, p40) [Source:HGNC Symbol;Acc:5970]	TRUE	FALSE	FALSE
inf1_IL.13___P35225	IL13	5:131991955-131996802	interleukin 13 [Source:HGNC Symbol;Acc:5973]	FALSE	FALSE	FALSE
inf1_IL.15RA___Q13261	IL15RA	10:5990855-6020150	interleukin 15 receptor, alpha [Source:HGNC Symbol;Acc:5978]	TRUE	FALSE	FALSE
inf1_IL.17A___Q16552	IL17A	6:52051185-52055436	interleukin 17A [Source:HGNC Symbol;Acc:5981]	FALSE	FALSE	FALSE
inf1_IL.17C___Q9P0M4	IL17C	16:88704999-88706881	interleukin 17C [Source:HGNC Symbol;Acc:5983]	FALSE	FALSE	FALSE
inf1_IL.18___Q14116	IL18	11:112013974-112034840	interleukin 18 (interferon-gamma-inducing factor) [Source:HGNC Symbol;Acc:5986]	TRUE	TRUE	FALSE
inf1_IL.18R1___Q13478	IL18R1	2:102927989-103015218	interleukin 18 receptor 1 [Source:HGNC Symbol;Acc:5988]	TRUE	FALSE	FALSE
inf1_IL.1.alpha___P01583	IL1A	2:113531492-113542167	interleukin 1, alpha [Source:HGNC Symbol;Acc:5991]	FALSE	FALSE	FALSE
inf1_IL.20___Q9NYY1	IL20	1:207038699-207042568	interleukin 20 [Source:HGNC Symbol;Acc:6002]	FALSE	FALSE	FALSE
inf1_IL.20RA___Q9UHF4	IL20RA	6:137321108-137366298	interleukin 20 receptor, alpha [Source:HGNC Symbol;Acc:6003]	FALSE	FALSE	FALSE
inf1_IL.22.RA1___Q8N6P7	IL22RA1	1:24446261-24469611	interleukin 22 receptor, alpha 1 [Source:HGNC Symbol;Acc:13700]	FALSE	FALSE	FALSE
inf1_IL.24___Q13007	IL24	1:207070788-207077484	interleukin 24 [Source:HGNC Symbol;Acc:11346]	FALSE	FALSE	FALSE
inf1_IL.2___P60568	IL2	4:123372625-123377880	interleukin 2 [Source:HGNC Symbol;Acc:6001]	FALSE	FALSE	FALSE
inf1_IL.2RB___P14784	IL2RB	22:37521878-37571094	interleukin 2 receptor, beta [Source:HGNC Symbol;Acc:6009]	FALSE	FALSE	FALSE
inf1_IL.33___O95760	IL33	9:6215805-6257983	interleukin 33 [Source:HGNC Symbol;Acc:16028]	TRUE	FALSE	FALSE
inf1_IL.4___P05112	IL4	5:132009678-132018368	interleukin 4 [Source:HGNC Symbol;Acc:6014]	TRUE	FALSE	FALSE
inf1_IL.5___P05113	IL5	5:131877136-131892530	interleukin 5 (colony-stimulating factor, eosinophil) [Source:HGNC Symbol;Acc:6016]	FALSE	FALSE	FALSE
inf1_IL.6___P05231	IL6	7:22765503-22771621	interleukin 6 (interferon, beta 2) [Source:HGNC Symbol;Acc:6018]	TRUE	TRUE	FALSE
inf1_IL.7___P13232	IL7	8:79587978-79717758	interleukin 7 [Source:HGNC Symbol;Acc:6023]	TRUE	FALSE	FALSE
inf1_IL.8___P10145	IL8	4:74606223-74609433	interleukin 8 [Source:HGNC Symbol;Acc:6025]	TRUE	FALSE	FALSE
inf1_LAP.TGF.beta.1___P01137	TGFB1	19:41807492-41859816	transforming growth factor, beta 1 [Source:HGNC Symbol;Acc:11766]	TRUE	FALSE	FALSE
inf1_LIF___P15018	LIF	22:30636436-30642840	leukemia inhibitory factor [Source:HGNC Symbol;Acc:6596]	FALSE	FALSE	FALSE
inf1_LIF.R___P42702	LIFR	5:38475065-38608456	leukemia inhibitory factor receptor alpha [Source:HGNC Symbol;Acc:6597]	TRUE	FALSE	FALSE
inf1_MCP.1___P13500	CCL2	17:32582304-32584222	chemokine (C-C motif) ligand 2 [Source:HGNC Symbol;Acc:10618]	TRUE	TRUE	FALSE
inf1_MCP.2___P80075	CCL8	17:32646055-32648421	chemokine (C-C motif) ligand 8 [Source:HGNC Symbol;Acc:10635]	TRUE	FALSE	FALSE
inf1_MCP.3___P80098	CCL7	17:32597240-32599261	chemokine (C-C motif) ligand 7 [Source:HGNC Symbol;Acc:10634]	TRUE	FALSE	FALSE
inf1_MCP.4___Q99616	CCL13	17:32683471-32685629	chemokine (C-C motif) ligand 13 [Source:HGNC Symbol;Acc:10611]	TRUE	FALSE	FALSE
inf1_MIP.1.alpha___P10147	CCL3	17:34415602-34417515	chemokine (C-C motif) ligand 3 [Source:HGNC Symbol;Acc:10627]	TRUE	FALSE	FALSE
inf1_MMP.10___P09238	MMP10	11:102641234-102651359	matrix metallopeptidase 10 (stromelysin 2) [Source:HGNC Symbol;Acc:7156]	TRUE	FALSE	FALSE
inf1_MMP.1___P03956	MMP1	11:102660651-102668891	matrix metallopeptidase 1 (interstitial collagenase) [Source:HGNC Symbol;Acc:7155]	TRUE	FALSE	FALSE
inf1_NRTN___Q99748	NRTN	19:5823813-5828335	neurturin [Source:HGNC Symbol;Acc:8007]	FALSE	FALSE	FALSE
inf1_NT.3___P20783	NTF3	12:5541278-5630702	neurotrophin 3 [Source:HGNC Symbol;Acc:8023]	FALSE	FALSE	FALSE
inf1_OPG___O00300	TNFRSF11B	8:119935796-119964439	tumor necrosis factor receptor superfamily, member 11b [Source:HGNC Symbol;Acc:11909]	TRUE	TRUE	FALSE
inf1_OSM___P13725	OSM	22:30658818-30662829	oncostatin M [Source:HGNC Symbol;Acc:8506]	TRUE	FALSE	FALSE
inf1_PD.L1___Q9NZQ7	CD274	9:5450503-5470566	CD274 molecule [Source:HGNC Symbol;Acc:17635]	TRUE	FALSE	FALSE
inf1_SCF___P21583	KITLG	12:88886570-88974628	KIT ligand [Source:HGNC Symbol;Acc:6343]	TRUE	TRUE	FALSE
inf1_SIRT2___Q8IXJ6	SIRT2	19:39369197-39390502	sirtuin 2 [Source:HGNC Symbol;Acc:10886]	TRUE	FALSE	FALSE
inf1_SLAMF1___Q13291	SLAMF1	1:160577890-160617085	signaling lymphocytic activation molecule family member 1 [Source:HGNC Symbol;Acc:10903]	TRUE	FALSE	FALSE
inf1_ST1A1___P50225	SULT1A1	16:28616903-28634946	sulfotransferase family, cytosolic, 1A, phenol-preferring, member 1 [Source:HGNC Symbol;Acc:11453]	TRUE	FALSE	FALSE
inf1_STAMPB___O95630	STAMBP	2:74056086-74100786	STAM binding protein [Source:HGNC Symbol;Acc:16950]	TRUE	FALSE	FALSE
inf1_TGF.alpha___P01135	TGFA	2:70674412-70781325	transforming growth factor, alpha [Source:HGNC Symbol;Acc:11765]	TRUE	FALSE	FALSE
inf1_TNFB___P01374	LTA	6:31539831-31542101	lymphotoxin alpha [Source:HGNC Symbol;Acc:6709]	TRUE	FALSE	FALSE
inf1_TNF___P01375	TNF	6:31543344-31546113	tumor necrosis factor [Source:HGNC Symbol;Acc:11892]	FALSE	FALSE	FALSE
inf1_TNFRSF9___Q07011	TNFRSF9	1:7979907-8000926	tumor necrosis factor receptor superfamily, member 9 [Source:HGNC Symbol;Acc:11924]	TRUE	FALSE	FALSE
inf1_TNFSF14___O43557	TNFSF14	19:6663148-6670599	tumor necrosis factor (ligand) superfamily, member 14 [Source:HGNC Symbol;Acc:11930]	TRUE	FALSE	FALSE
inf1_TRAIL___P50591	TNFSF10	3:172223298-172241297	tumor necrosis factor (ligand) superfamily, member 10 [Source:HGNC Symbol;Acc:11925]	TRUE	FALSE	FALSE
inf1_TRANCE___O14788	TNFSF11	13:43136872-43182149	tumor necrosis factor (ligand) superfamily, member 11 [Source:HGNC Symbol;Acc:11926]	TRUE	FALSE	FALSE
inf1_TSLP___Q969D9	TSLP	5:110405760-110413722	thymic stromal lymphopoietin [Source:HGNC Symbol;Acc:30743]	FALSE	FALSE	FALSE
inf1_TWEAK___O43508	TNFSF12	17:7452208-7464925	tumor necrosis factor (ligand) superfamily, member 12 [Source:HGNC Symbol;Acc:11927]	TRUE	FALSE	FALSE
inf1_uPA___P00749	PLAU	10:75668935-75677255	plasminogen activator, urokinase [Source:HGNC Symbol;Acc:9052]	TRUE	TRUE	FALSE
inf1_VEGF.A___P15692	VEGFA	6:43737921-43754224	vascular endothelial growth factor A [Source:HGNC Symbol;Acc:12680]	TRUE	FALSE	FALSE
neuro_ACVRL1___P37023	ACVRL1	12:52300692-52317145	activin A receptor type II-like 1 [Source:HGNC Symbol;Acc:175]	TRUE	FALSE	FALSE
neuro_ADAM22___Q9P0K1	ADAM22	7:87563458-87832204	ADAM metallopeptidase domain 22 [Source:HGNC Symbol;Acc:201]	TRUE	FALSE	FALSE
neuro_ADAM23___O75077	ADAM23	2:207308263-207485851	ADAM metallopeptidase domain 23 [Source:HGNC Symbol;Acc:202]	TRUE	FALSE	FALSE
neuro_ASAH2___Q9NR71	ASAH2	10:51942538-52008370	N-acylsphingosine amidohydrolase (non-lysosomal ceramidase) 2 [Source:HGNC Symbol;Acc:18860]	TRUE	FALSE	FALSE
neuro_BCAN___Q96GW7	BCAN	1:156611182-156629324	brevican [Source:HGNC Symbol;Acc:23059]	TRUE	FALSE	FALSE
neuro_BDNF___P23560	BDNF	11:27676440-27743605	brain-derived neurotrophic factor [Source:HGNC Symbol;Acc:1033]	TRUE	TRUE	TRUE
neuro_BMP4___P12644	BMP4	14:54416454-54425479	bone morphogenetic protein 4 [Source:HGNC Symbol;Acc:1071]	TRUE	FALSE	FALSE
neuro_CADM3___Q8N126	CADM3	1:159141399-159173103	cell adhesion molecule 3 [Source:HGNC Symbol;Acc:17601]	TRUE	FALSE	FALSE
neuro_CD200___P41217	CD200	3:112051194-112081659	CD200 molecule [Source:HGNC Symbol;Acc:7203]	TRUE	FALSE	FALSE
neuro_CD200R1___Q8TD46	CD200R1	3:112640056-112693969	CD200 receptor 1 [Source:HGNC Symbol;Acc:24235]	TRUE	FALSE	FALSE
neuro_CD300C___Q08708	CD300C	17:72537247-72542282	CD300c molecule [Source:HGNC Symbol;Acc:19320]	TRUE	FALSE	FALSE
neuro_CD300LF___Q8TDQ1	CD300LF	17:72690452-72709117	CD300 molecule-like family member f [Source:HGNC Symbol;Acc:29883]	TRUE	FALSE	FALSE
neuro_CD38___P28907	CD38	4:15779898-15854853	CD38 molecule [Source:HGNC Symbol;Acc:1667]	TRUE	FALSE	FALSE
neuro_CDH3___P22223	CDH3	16:68670092-68756519	cadherin 3, type 1, P-cadherin (placental) [Source:HGNC Symbol;Acc:1762]	FALSE	FALSE	FALSE
neuro_CDH6___P55285	CDH6	5:31193857-31329253	cadherin 6, type 2, K-cadherin (fetal kidney) [Source:HGNC Symbol;Acc:1765]	TRUE	FALSE	FALSE
neuro_CLEC10A___Q8IUN9	CLEC10A	17:6977856-6983626	C-type lectin domain family 10, member A [Source:HGNC Symbol;Acc:16916]	TRUE	FALSE	FALSE
neuro_CLEC1B___Q9P126	CLEC1B	12:10138241-10166023	C-type lectin domain family 1, member B [Source:HGNC Symbol;Acc:24356]	TRUE	FALSE	FALSE
neuro_CNTN5___O94779	CNTN5	11:98891683-100229616	contactin 5 [Source:HGNC Symbol;Acc:2175]	TRUE	FALSE	FALSE
neuro_CPA2___P48052	CPA2	7:129906667-129929638	carboxypeptidase A2 (pancreatic) [Source:HGNC Symbol;Acc:2297]	TRUE	FALSE	FALSE
neuro_CPM___P14384	CPM	12:69235977-69365350	carboxypeptidase M [Source:HGNC Symbol;Acc:2311]	TRUE	FALSE	FALSE
neuro_CRTAM___O95727	CRTAM	11:122709208-122743347	cytotoxic and regulatory T cell molecule [Source:HGNC Symbol;Acc:24313]	TRUE	FALSE	FALSE
neuro_CSF2RA___P15509	CSF2RA	X:1387693-1429274	colony stimulating factor 2 receptor, alpha, low-affinity (granulocyte-macrophage) [Source:HGNC Symbol;Acc:2435]	FALSE	FALSE	FALSE
neuro_CSF3___P09919	CSF3	17:38171614-38174066	colony stimulating factor 3 (granulocyte) [Source:HGNC Symbol;Acc:2438]	TRUE	FALSE	TRUE
neuro_CTSC___P53634	CTSC	11:88026760-88070955	cathepsin C [Source:HGNC Symbol;Acc:2528]	TRUE	FALSE	FALSE
neuro_CTSS___P25774	CTSS	1:150702672-150738433	cathepsin S [Source:HGNC Symbol;Acc:2545]	TRUE	FALSE	FALSE
neuro_DDR1___Q08345	DDR1	6:30844198-30867933	discoidin domain receptor tyrosine kinase 1 [Source:HGNC Symbol;Acc:2730]	TRUE	FALSE	FALSE
neuro_DKK4___Q9UBT3	DKK4	8:42231586-42234750	dickkopf WNT signaling pathway inhibitor 4 [Source:HGNC Symbol;Acc:2894]	TRUE	FALSE	FALSE
neuro_DRAXIN___Q8NBI3	DRAXIN	1:11751786-11785914	dorsal inhibitory axon guidance protein [Source:HGNC Symbol;Acc:25054]	TRUE	FALSE	FALSE
neuro_EDA2R___Q9HAV5	EDA2R	X:65815479-65859108	ectodysplasin A2 receptor [Source:HGNC Symbol;Acc:17756]	FALSE	FALSE	FALSE
neuro_EFNA4___P52798	EFNA4	1:155036207-155042029	ephrin-A4 [Source:HGNC Symbol;Acc:3224]	FALSE	FALSE	FALSE
neuro_EPHB6___O15197	EPHB6	7:142552792-142568847	EPH receptor B6 [Source:HGNC Symbol;Acc:3396]	TRUE	FALSE	FALSE
neuro_EZR___P15311	EZR	6:159186773-159240444	ezrin [Source:HGNC Symbol;Acc:12691]	TRUE	FALSE	FALSE
neuro_FCRL2___Q96LA5	FCRL2	1:157715523-157746922	Fc receptor-like 2 [Source:HGNC Symbol;Acc:14875]	TRUE	FALSE	FALSE
neuro_FLRT2___O43155	FLRT2	14:85996488-86095034	fibronectin leucine rich transmembrane protein 2 [Source:HGNC Symbol;Acc:3761]	TRUE	FALSE	FALSE
neuro_FRZB___Q92765	FRZB	2:183698002-183731890	frizzled-related protein [Source:HGNC Symbol;Acc:3959]	TRUE	FALSE	FALSE
neuro_GDNF___P39905	GDNF	5:37812779-37839788	glial cell derived neurotrophic factor [Source:HGNC Symbol;Acc:4232]	TRUE	TRUE	TRUE
neuro_GFRA1___P56159	GFRA1	10:117816444-118032979	GDNF family receptor alpha 1 [Source:HGNC Symbol;Acc:4243]	TRUE	FALSE	FALSE
neuro_GFRA3___O60609	GFRA3	5:137588068-137610360	GDNF family receptor alpha 3 [Source:HGNC Symbol;Acc:4245]	TRUE	FALSE	FALSE
neuro_GPC5___P78333	GPC5	13:92050929-93519490	glypican 5 [Source:HGNC Symbol;Acc:4453]	TRUE	FALSE	FALSE
neuro_GZMA___P12544	GZMA	5:54398476-54406080	granzyme A (granzyme 1, cytotoxic T-lymphocyte-associated serine esterase 3) [Source:HGNC Symbol;Acc:4708]	TRUE	FALSE	FALSE
neuro_HAGH___Q16775	HAGH	16:1845621-1877195	hydroxyacylglutathione hydrolase [Source:HGNC Symbol;Acc:4805]	FALSE	FALSE	TRUE
neuro_IL12A_IL12B___P29459_P29460	IL12A	3:159706537-159713806	interleukin 12A (natural killer cell stimulatory factor 1, cytotoxic lymphocyte maturation factor 1, p35) [Source:HGNC Symbol;Acc:5969]	TRUE	FALSE	FALSE
neuro_IL5RA___Q01344	IL5RA	3:3111233-3168297	interleukin 5 receptor, alpha [Source:HGNC Symbol;Acc:6017]	TRUE	FALSE	FALSE
neuro_JAM2___P57087	JAM2	21:27011584-27089874	junctional adhesion molecule 2 [Source:HGNC Symbol;Acc:14686]	TRUE	FALSE	FALSE
neuro_KYNU___Q16719	KYNU	2:143635067-143799890	kynureninase [Source:HGNC Symbol;Acc:6469]	TRUE	FALSE	FALSE
neuro_LAIR2___Q6ISS4	LAIR2	19:55009100-55021897	leukocyte-associated immunoglobulin-like receptor 2 [Source:HGNC Symbol;Acc:6478]	TRUE	FALSE	FALSE
neuro_LAT___O43561	LAT	16:28996147-29002104	linker for activation of T cells [Source:HGNC Symbol;Acc:18874]	FALSE	FALSE	FALSE
neuro_LAYN___Q6UX15	LAYN	11:111411005-111432264	layilin [Source:HGNC Symbol;Acc:29471]	TRUE	FALSE	FALSE
neuro_LGALS8___O00214	LGALS8	1:236681300-236716281	lectin, galactoside-binding, soluble, 8 [Source:HGNC Symbol;Acc:6569]	TRUE	FALSE	FALSE
neuro_LRPAP1___P30533	LRPAP1	4:3508103-3534286	low density lipoprotein receptor-related protein associated protein 1 [Source:HGNC Symbol;Acc:6701]	TRUE	FALSE	FALSE
neuro_LXN___Q9BS40	LXN	3:158363611-158390482	latexin [Source:HGNC Symbol;Acc:13347]	TRUE	FALSE	FALSE
neuro_MANF___P55145	MANF	3:51422478-51426828	mesencephalic astrocyte-derived neurotrophic factor [Source:HGNC Symbol;Acc:15461]	FALSE	FALSE	FALSE
neuro_MATN3___O15232	MATN3	2:20191872-20212455	matrilin 3 [Source:HGNC Symbol;Acc:6909]	TRUE	FALSE	FALSE
neuro_MDGA1___Q8NFP4	MDGA1	6:37600284-37667082	MAM domain containing glycosylphosphatidylinositol anchor 1 [Source:HGNC Symbol;Acc:19267]	TRUE	FALSE	FALSE
neuro_MME___P08473	MME	3:154741913-154901497	membrane metallo-endopeptidase [Source:HGNC Symbol;Acc:7154]	TRUE	FALSE	FALSE
neuro_MSR1___P21757	MSR1	8:15965387-16424999	macrophage scavenger receptor 1 [Source:HGNC Symbol;Acc:7376]	TRUE	FALSE	FALSE
neuro_MSTN___O14793	MSTN	2:190920423-190927455	myostatin [Source:HGNC Symbol;Acc:4223]	FALSE	FALSE	FALSE
neuro_NAAA___Q02083	NAAA	4:76831809-76862204	N-acylethanolamine acid amidase [Source:HGNC Symbol;Acc:736]	TRUE	FALSE	FALSE
neuro_NBL1___P41271	NBL1	1:19967048-19984945	neuroblastoma 1, DAN family BMP antagonist [Source:HGNC Symbol;Acc:7650]	TRUE	FALSE	FALSE
neuro_NCAN___O14594	NCAN	19:19322782-19363042	neurocan [Source:HGNC Symbol;Acc:2465]	TRUE	FALSE	FALSE
neuro_NGF___P01138	NGF	1:115828539-115880857	nerve growth factor (beta polypeptide) [Source:HGNC Symbol;Acc:7808]	FALSE	FALSE	FALSE
neuro_NMNAT1___Q9HAN9	NMNAT1	1:10003486-10045559	nicotinamide nucleotide adenylyltransferase 1 [Source:HGNC Symbol;Acc:17877]	TRUE	FALSE	FALSE
neuro_NRCAM___Q92823	NRCAM	7:107788068-108097161	neuronal cell adhesion molecule [Source:HGNC Symbol;Acc:7994]	TRUE	FALSE	FALSE
neuro_NRP2___O60462	NRP2	2:206546714-206662857	neuropilin 2 [Source:HGNC Symbol;Acc:8005]	TRUE	FALSE	FALSE
neuro_NTRK2___Q16620	NTRK2	9:87283466-87638505	neurotrophic tyrosine kinase, receptor, type 2 [Source:HGNC Symbol;Acc:8032]	TRUE	FALSE	FALSE
neuro_NTRK3___Q16288	NTRK3	15:88418230-88799999	neurotrophic tyrosine kinase, receptor, type 3 [Source:HGNC Symbol;Acc:8033]	TRUE	FALSE	FALSE
neuro_PDGFRA___P16234	PDGFRA	4:55095264-55164414	platelet-derived growth factor receptor, alpha polypeptide [Source:HGNC Symbol;Acc:8803]	TRUE	FALSE	FALSE
neuro_PLXNB1___O43157	PLXNB1	3:48445261-48471594	plexin B1 [Source:HGNC Symbol;Acc:9103]	TRUE	FALSE	FALSE
neuro_PLXNB3___Q9ULL4	PLXNB3	X:153029651-153044801	plexin B3 [Source:HGNC Symbol;Acc:9105]	FALSE	FALSE	FALSE
neuro_PRTG___Q2VWP7	PRTG	15:55903744-56035288	protogenin [Source:HGNC Symbol;Acc:26373]	TRUE	FALSE	FALSE
neuro_PVR___P15151	PVR	19:45147098-45166850	poliovirus receptor [Source:HGNC Symbol;Acc:9705]	TRUE	FALSE	FALSE
neuro_RGMA___Q96B86	RGMA	15:93586636-93632433	repulsive guidance molecule family member a [Source:HGNC Symbol;Acc:30308]	TRUE	FALSE	FALSE
neuro_RGMB___Q6NW40	RGMB	5:98104354-98134347	repulsive guidance molecule family member b [Source:HGNC Symbol;Acc:26896]	TRUE	FALSE	FALSE
neuro_ROBO2___Q9HCK4	ROBO2	3:75955846-77699115	roundabout, axon guidance receptor, homolog 2 (Drosophila) [Source:HGNC Symbol;Acc:10250]	TRUE	FALSE	FALSE
neuro_RSPO1___Q2MKA7	RSPO1	1:38076951-38100595	R-spondin 1 [Source:HGNC Symbol;Acc:21679]	TRUE	FALSE	FALSE
neuro_SCARA5___Q6ZMJ2	SCARA5	8:27727399-27850244	scavenger receptor class A, member 5 (putative) [Source:HGNC Symbol;Acc:28701]	TRUE	FALSE	FALSE
neuro_SCARB2___Q14108	SCARB2	4:77079890-77135046	scavenger receptor class B, member 2 [Source:HGNC Symbol;Acc:1665]	TRUE	FALSE	FALSE
neuro_SCARF2___Q96GP6	SCARF2	22:20778874-20792146	scavenger receptor class F, member 2 [Source:HGNC Symbol;Acc:19869]	TRUE	FALSE	FALSE
neuro_SIGLEC1___Q9BZZ2	SIGLEC1	20:3667617-3687775	sialic acid binding Ig-like lectin 1, sialoadhesin [Source:HGNC Symbol;Acc:11127]	TRUE	FALSE	FALSE
neuro_SIGLEC9___Q9Y336	SIGLEC9	19:51628165-51639908	sialic acid binding Ig-like lectin 9 [Source:HGNC Symbol;Acc:10878]	TRUE	FALSE	FALSE
neuro_SMOC2___Q9H3U7	SMOC2	6:168841831-169073984	SPARC related modular calcium binding 2 [Source:HGNC Symbol;Acc:20323]	TRUE	FALSE	FALSE
neuro_SMPD1___P17405	SMPD1	11:6411655-6416228	sphingomyelin phosphodiesterase 1, acid lysosomal [Source:HGNC Symbol;Acc:11120]	TRUE	FALSE	FALSE
neuro_SPOCK1___Q08629	SPOCK1	5:136310987-136934068	sparc/osteonectin, cwcv and kazal-like domains proteoglycan (testican) 1 [Source:HGNC Symbol;Acc:11251]	TRUE	FALSE	FALSE
neuro_THY1___P04216	THY1	11:119288090-119295695	Thy-1 cell surface antigen [Source:HGNC Symbol;Acc:11801]	TRUE	FALSE	FALSE
neuro_TMPRSS5___Q9H3S3	TMPRSS5	11:113558272-113577095	transmembrane protease, serine 5 [Source:HGNC Symbol;Acc:14908]	TRUE	FALSE	FALSE
neuro_TNFRSF12A___Q9NP84	TNFRSF12A	16:3068446-3072384	tumor necrosis factor receptor superfamily, member 12A [Source:HGNC Symbol;Acc:18152]	FALSE	FALSE	FALSE
neuro_TNFRSF21___O75509	TNFRSF21	6:47199268-47277641	tumor necrosis factor receptor superfamily, member 21 [Source:HGNC Symbol;Acc:13469]	TRUE	FALSE	FALSE
neuro_TNR___Q92752	TNR	1:175284330-175712906	tenascin R [Source:HGNC Symbol;Acc:11953]	TRUE	FALSE	FALSE
neuro_ULBP2___Q9BZM5	ULBP2	6:150263136-150270371	UL16 binding protein 2 [Source:HGNC Symbol;Acc:14894]	TRUE	FALSE	FALSE
neuro_UNC5C___O95185	UNC5C	4:96083655-96470357	unc-5 homolog C (C. elegans) [Source:HGNC Symbol;Acc:12569]	TRUE	FALSE	FALSE
neuro_VWC2___Q2TAL6	VWC2	7:49813257-49961546	von Willebrand factor C domain containing 2 [Source:HGNC Symbol;Acc:30200]	TRUE	FALSE	FALSE
neuro_WFIKKN1___Q96NZ8	WFIKKN1	16:679239-684116	WAP, follistatin/kazal, immunoglobulin, kunitz and netrin domain containing 1 [Source:HGNC Symbol;Acc:30912]	TRUE	FALSE	FALSE

### Sheet: ST2
Supplementary Table 2. Instrumental variables for 15 stroke significant proteins (cis + trans) and annotations. IV(s) were derived from genome-wide LD clumping. NOTE: SNPID: named as "chr:position" in CRCh37 genome build. Gene: genes that in proximity to the SNP. Func: SNP function of the correspoinding gene Allele effects on Exposure: the association summary statistics of the SNP on exposure. Allele effects on Outcome: the association summary statistics of the SNP on outcome.
Exposure/Protein	Instrumental variables of Exposure							Allele effects on Exposure							Allele effects on Outcome
	SNPID	chromosome	position	Gene	Func	F	R2	effect_allele.exposure	other_allele.exposure	eaf.exposure	beta.exposure	se.exposure	pval.exposure	samplesize.exposure	outcome	effect_allele.outcome	other_allele.outcome	eaf.outcome	beta.outcome	se.outcome	pval.outcome
cvd3_TFPI___P10646	chr2:188306985	2	188306985	CALCRL	intronic	540.979	0.0979134	A	C	0.332684	0.469596	0.0201899	1.10232e-113	4981	Stroke	A	C	0.359	-0.0283	0.0095	0.002855
	chr2:188477337	2	188477337	TFPI;LINC01090	intergenic	131.085	0.027055	A	C	0.526537	-0.232944	0.0203458	5.61485e-30	4981	Stroke	A	C	0.4986	0.0096	0.0104	0.3578
	chr2:187984451	2	187984451	ZSWIM2;CALCRL	intergenic	83.6659	0.016529	T	C	0.0506474	0.414588	0.0453255	8.36474e-20	4981	Stroke	T	C	0.0604	-0.0335	0.0212	0.115
	chr2:188414970	2	188414970	TFPI	intronic	79.2079	0.0158224	A	G	0.395462	-0.18191	0.0204396	7.69799e-19	4981	Stroke	A	G	0.3666	0.0142	0.0096	0.1396
	chr2:187981939	2	187981939	ZSWIM2;CALCRL	intergenic	71.0463	0.0141876	C	T	0.419609	-0.17067	0.0202482	4.51782e-17	4981	Stroke	C	T	0.408	-0.0047	0.0092	0.6138
	chr2:188502694	2	188502694	TFPI;LINC01090	intergenic	53.6719	0.0112778	T	C	0.0633205	0.30834	0.0420878	2.7501e-13	4981	Stroke	T	C	0.0634	-0.0145	0.0209	0.4863
	chr2:187862809	2	187862809	ZSWIM2;CALCRL	intergenic	53.6275	0.0110655	A	G	0.0908902	0.258764	0.0353354	2.81223e-13	4981	Stroke	A	G	0.0934	-0.0123	0.0163	0.4506
	chr2:188538336	2	188538336	TFPI;LINC01090	intergenic	52.3335	0.010615	G	A	0.823911	0.191267	0.0264393	5.39737e-13	4981	Stroke	G	A	0.8023	-0.0185	0.0133	0.163
	chr2:188298641	2	188298641	CALCRL	intronic	50.4019	0.0106327	G	T	0.0375929	0.383331	0.0539946	1.42909e-12	4981	Stroke	G	T	0.0324	0.0475	0.0283	0.09372
	chr2:187696390	2	187696390	ZSWIM2	intronic	45.3893	0.0089265	G	A	0.419037	-0.135402	0.0200978	1.79808e-11	4981	Stroke	G	A	0.3071	0.0188	0.0117	0.1095
	chr2:188468633	2	188468633	TFPI;LINC01090	intergenic	44.2362	0.00889329	T	C	0.111714	-0.211683	0.0318271	3.22362e-11	4981	Stroke	T	C	0.112	0.0083	0.0146	0.5694
	chr2:188663477	2	188663477	TFPI;LINC01090	intergenic	42.2419	0.00887875	T	A	0.454763	-0.133806	0.0205875	8.85449e-11	4981	Stroke	T	A	0.4399	0.0205	0.0095	0.03004
	chr2:187839995	2	187839995	ZSWIM2;CALCRL	intergenic	37.3749	0.00734227	C	T	0.0879442	-0.213937	0.0349942	1.04903e-09	4981	Stroke	C	T	0.0915	0.0242	0.0159	0.129
	chr2:187777547	2	187777547	ZSWIM2;CALCRL	intergenic	35.9942	0.00773226	T	C	0.0335274	0.345417	0.0575741	2.11913e-09	4981	Stroke	T	C	0.0381	-0.0481	0.0289	0.09675
	chr2:188276845	2	188276845	CALCRL	intronic	35.9564	0.00809948	A	G	0.0244076	-0.412398	0.0687747	2.16038e-09	4981	Stroke	A	G	0.0226	-0.0521	0.0486	0.2831
	chr2:188226947	2	188226947	CALCRL	intronic	34.5839	0.00702512	T	C	0.0518771	-0.267234	0.0454417	4.34908e-09	4981	Stroke	T	C	0.0497	0.019	0.0238	0.4248
	chr2:188349145	2	188349145	TFPI	intronic	34.3658	0.00682648	A	G	0.0630193	-0.240426	0.0410127	4.86152e-09	4981	Stroke	A	G	0.0496	-0.0286	0.0256	0.2646
	chr2:188046348	2	188046348	ZSWIM2;CALCRL	intergenic	34.1796	0.00732736	G	A	0.0727413	-0.23306	0.0398643	5.34591e-09	4981	Stroke	G	A	0.0552	0.0217	0.0248	0.3824
	chr2:188115063	2	188115063	ZSWIM2;CALCRL	intergenic	33.3616	0.00684642	T	C	0.0585574	-0.249189	0.0431425	8.11716e-09	4981	Stroke	T	C	0.0577	0.0191	0.021	0.3634
	chr2:188725406	2	188725406	TFPI;LINC01090	intergenic	30.517	0.00622344	G	C	0.6777	0.119358	0.0216063	3.47838e-08	4981	Stroke	G	C	0.6965	0.003	0.0106	0.7787
	chr2:186911137	2	186911137	LINC01473	ncRNA_intronic	30.3221	0.00603678	A	G	0.073976	-0.209909	0.0381199	3.84304e-08	4981	Stroke	A	G	0.0713	0.0084	0.0207	0.6861
	chr2:188306985	2	188306985	CALCRL	intronic	540.979	0.0979134	A	C	0.332684	0.469596	0.0201899	1.10232e-113	4981	Ischemic-stroke	A	C	0.3582	-0.036	0.0103	0.0004464
	chr2:188477337	2	188477337	TFPI;LINC01090	intergenic	131.085	0.027055	A	C	0.526537	-0.232944	0.0203458	5.61485e-30	4981	Ischemic-stroke	A	C	0.5204	0.0181	0.0127	0.1545
	chr2:187984451	2	187984451	ZSWIM2;CALCRL	intergenic	83.6659	0.016529	T	C	0.0506474	0.414588	0.0453255	8.36474e-20	4981	Ischemic-stroke	T	C	0.0604	-0.0204	0.0227	0.3689
	chr2:188414970	2	188414970	TFPI	intronic	79.2079	0.0158224	A	G	0.395462	-0.18191	0.0204396	7.69799e-19	4981	Ischemic-stroke	A	G	0.3673	0.0102	0.0104	0.3301
	chr2:187981939	2	187981939	ZSWIM2;CALCRL	intergenic	71.0463	0.0141876	C	T	0.419609	-0.17067	0.0202482	4.51782e-17	4981	Ischemic-stroke	C	T	0.4094	0.0007	0.0099	0.9451
	chr2:188502694	2	188502694	TFPI;LINC01090	intergenic	53.6719	0.0112778	T	C	0.0633205	0.30834	0.0420878	2.7501e-13	4981	Ischemic-stroke	T	C	0.0627	-0.0209	0.0224	0.3497
	chr2:187862809	2	187862809	ZSWIM2;CALCRL	intergenic	53.6275	0.0110655	A	G	0.0908902	0.258764	0.0353354	2.81223e-13	4981	Ischemic-stroke	A	G	0.0939	0.0082	0.0176	0.6405
	chr2:188538336	2	188538336	TFPI;LINC01090	intergenic	52.3335	0.010615	G	A	0.823911	0.191267	0.0264393	5.39737e-13	4981	Ischemic-stroke	G	A	0.8021	-0.0138	0.0143	0.333
	chr2:188298641	2	188298641	CALCRL	intronic	50.4019	0.0106327	G	T	0.0375929	0.383331	0.0539946	1.42909e-12	4981	Ischemic-stroke	G	T	0.0324	0.0168	0.0311	0.5895
	chr2:187696390	2	187696390	ZSWIM2	intronic	45.3893	0.0089265	G	A	0.419037	-0.135402	0.0200978	1.79808e-11	4981	Ischemic-stroke	G	A	0.3052	0.0246	0.0125	0.04903
	chr2:188468633	2	188468633	TFPI;LINC01090	intergenic	44.2362	0.00889329	T	C	0.111714	-0.211683	0.0318271	3.22362e-11	4981	Ischemic-stroke	T	C	0.1135	0.0224	0.0173	0.1969
	chr2:188663477	2	188663477	TFPI;LINC01090	intergenic	42.2419	0.00887875	T	A	0.454763	-0.133806	0.0205875	8.85449e-11	4981	Ischemic-stroke	T	A	0.4395	0.0208	0.0103	0.04315
	chr2:187839995	2	187839995	ZSWIM2;CALCRL	intergenic	37.3749	0.00734227	C	T	0.0879442	-0.213937	0.0349942	1.04903e-09	4981	Ischemic-stroke	C	T	0.0911	0.0354	0.0175	0.04233
	chr2:187777547	2	187777547	ZSWIM2;CALCRL	intergenic	35.9942	0.00773226	T	C	0.0335274	0.345417	0.0575741	2.11913e-09	4981	Ischemic-stroke	T	C	0.0386	-0.0519	0.0305	0.08934
	chr2:188276845	2	188276845	CALCRL	intronic	35.9564	0.00809948	A	G	0.0244076	-0.412398	0.0687747	2.16038e-09	4981	Ischemic-stroke	A	G	0.0228	-0.04	0.0509	0.4323
	chr2:188226947	2	188226947	CALCRL	intronic	34.5839	0.00702512	T	C	0.0518771	-0.267234	0.0454417	4.34908e-09	4981	Ischemic-stroke	T	C	0.0492	0.0226	0.0259	0.3829
	chr2:188349145	2	188349145	TFPI	intronic	34.3658	0.00682648	A	G	0.0630193	-0.240426	0.0410127	4.86152e-09	4981	Ischemic-stroke	A	G	0.0498	-0.0257	0.0273	0.345
	chr2:188046348	2	188046348	ZSWIM2;CALCRL	intergenic	34.1796	0.00732736	G	A	0.0727413	-0.23306	0.0398643	5.34591e-09	4981	Ischemic-stroke	G	A	0.0551	0.0414	0.0263	0.1159
	chr2:188115063	2	188115063	ZSWIM2;CALCRL	intergenic	33.3616	0.00684642	T	C	0.0585574	-0.249189	0.0431425	8.11716e-09	4981	Ischemic-stroke	T	C	0.058	0.0304	0.0228	0.183
	chr2:188725406	2	188725406	TFPI;LINC01090	intergenic	30.517	0.00622344	G	C	0.6777	0.119358	0.0216063	3.47838e-08	4981	Ischemic-stroke	G	C	0.6962	0.001	0.0113	0.9293
	chr2:186911137	2	186911137	LINC01473	ncRNA_intronic	30.3221	0.00603678	A	G	0.073976	-0.209909	0.0381199	3.84304e-08	4981	Ischemic-stroke	A	G	0.0715	0.0234	0.0219	0.2863
	chr2:188306985	2	188306985	CALCRL	intronic	540.979	0.0979134	A	C	0.332684	0.469596	0.0201899	1.10232e-113	4981	Large-artery-stroke	A	C	0.3571	-0.0473	0.0254	0.06269
	chr2:188477337	2	188477337	TFPI;LINC01090	intergenic	131.085	0.027055	A	C	0.526537	-0.232944	0.0203458	5.61485e-30	4981	Large-artery-stroke	A	C	0.5123	0.0366	0.0268	0.1732
	chr2:187984451	2	187984451	ZSWIM2;CALCRL	intergenic	83.6659	0.016529	T	C	0.0506474	0.414588	0.0453255	8.36474e-20	4981	Large-artery-stroke	T	C	0.0612	-0.0266	0.0592	0.6527
	chr2:188414970	2	188414970	TFPI	intronic	79.2079	0.0158224	A	G	0.395462	-0.18191	0.0204396	7.69799e-19	4981	Large-artery-stroke	A	G	0.3696	-0.0014	0.0259	0.9567
	chr2:187981939	2	187981939	ZSWIM2;CALCRL	intergenic	71.0463	0.0141876	C	T	0.419609	-0.17067	0.0202482	4.51782e-17	4981	Large-artery-stroke	C	T	0.4053	-0.0059	0.0252	0.8158
	chr2:188502694	2	188502694	TFPI;LINC01090	intergenic	53.6719	0.0112778	T	C	0.0633205	0.30834	0.0420878	2.7501e-13	4981	Large-artery-stroke	T	C	0.062	-0.0511	0.06	0.3937
	chr2:187862809	2	187862809	ZSWIM2;CALCRL	intergenic	53.6275	0.0110655	A	G	0.0908902	0.258764	0.0353354	2.81223e-13	4981	Large-artery-stroke	A	G	0.0959	0.02	0.0429	0.6404
	chr2:188538336	2	188538336	TFPI;LINC01090	intergenic	52.3335	0.010615	G	A	0.823911	0.191267	0.0264393	5.39737e-13	4981	Large-artery-stroke	G	A	0.8048	-0.0408	0.0334	0.2221
	chr2:188298641	2	188298641	CALCRL	intronic	50.4019	0.0106327	G	T	0.0375929	0.383331	0.0539946	1.42909e-12	4981	Large-artery-stroke	G	T	0.0324	0.0428	0.0809	0.5967
	chr2:187696390	2	187696390	ZSWIM2	intronic	45.3893	0.0089265	G	A	0.419037	-0.135402	0.0200978	1.79808e-11	4981	Large-artery-stroke	G	A	0.2989	0.0413	0.0299	0.1671
	chr2:188468633	2	188468633	TFPI;LINC01090	intergenic	44.2362	0.00889329	T	C	0.111714	-0.211683	0.0318271	3.22362e-11	4981	Large-artery-stroke	T	C	0.1136	0.0515	0.0385	0.1815
	chr2:188663477	2	188663477	TFPI;LINC01090	intergenic	42.2419	0.00887875	T	A	0.454763	-0.133806	0.0205875	8.85449e-11	4981	Large-artery-stroke	T	A	0.4342	0.0083	0.0256	0.7469
	chr2:187839995	2	187839995	ZSWIM2;CALCRL	intergenic	37.3749	0.00734227	C	T	0.0879442	-0.213937	0.0349942	1.04903e-09	4981	Large-artery-stroke	C	T	0.0909	0.0301	0.0438	0.492
	chr2:187777547	2	187777547	ZSWIM2;CALCRL	intergenic	35.9942	0.00773226	T	C	0.0335274	0.345417	0.0575741	2.11913e-09	4981	Large-artery-stroke	T	C	0.0381	-0.1051	0.0861	0.2223
	chr2:188276845	2	188276845	CALCRL	intronic	35.9564	0.00809948	A	G	0.0244076	-0.412398	0.0687747	2.16038e-09	4981	Large-artery-stroke	A	G	0.0242	0.0778	0.1365	0.5684
	chr2:188226947	2	188226947	CALCRL	intronic	34.5839	0.00702512	T	C	0.0518771	-0.267234	0.0454417	4.34908e-09	4981	Large-artery-stroke	T	C	0.0479	0.085	0.0664	0.2004
	chr2:188349145	2	188349145	TFPI	intronic	34.3658	0.00682648	A	G	0.0630193	-0.240426	0.0410127	4.86152e-09	4981	Large-artery-stroke	A	G	0.0511	-0.0542	0.0707	0.4433
	chr2:188046348	2	188046348	ZSWIM2;CALCRL	intergenic	34.1796	0.00732736	G	A	0.0727413	-0.23306	0.0398643	5.34591e-09	4981	Large-artery-stroke	G	A	0.054	0.0244	0.0628	0.6973
	chr2:188115063	2	188115063	ZSWIM2;CALCRL	intergenic	33.3616	0.00684642	T	C	0.0585574	-0.249189	0.0431425	8.11716e-09	4981	Large-artery-stroke	T	C	0.0584	-0.0477	0.0589	0.4179
	chr2:188725406	2	188725406	TFPI;LINC01090	intergenic	30.517	0.00622344	G	C	0.6777	0.119358	0.0216063	3.47838e-08	4981	Large-artery-stroke	G	C	0.6967	-0.0032	0.0271	0.9049
	chr2:186911137	2	186911137	LINC01473	ncRNA_intronic	30.3221	0.00603678	A	G	0.073976	-0.209909	0.0381199	3.84304e-08	4981	Large-artery-stroke	A	G	0.0711	-0.0347	0.0567	0.5404
	chr2:188306985	2	188306985	CALCRL	intronic	540.979	0.0979134	A	C	0.332684	0.469596	0.0201899	1.10232e-113	4981	Cardioembolic-stroke	A	C	0.3587	-0.0305	0.0194	0.1163
	chr2:188477337	2	188477337	TFPI;LINC01090	intergenic	131.085	0.027055	A	C	0.526537	-0.232944	0.0203458	5.61485e-30	4981	Cardioembolic-stroke	A	C	0.5041	-0.0134	0.0207	0.5168
	chr2:187984451	2	187984451	ZSWIM2;CALCRL	intergenic	83.6659	0.016529	T	C	0.0506474	0.414588	0.0453255	8.36474e-20	4981	Cardioembolic-stroke	T	C	0.0611	-0.0086	0.0458	0.8503
	chr2:188414970	2	188414970	TFPI	intronic	79.2079	0.0158224	A	G	0.395462	-0.18191	0.0204396	7.69799e-19	4981	Cardioembolic-stroke	A	G	0.3673	-0.0243	0.0199	0.2229
	chr2:187981939	2	187981939	ZSWIM2;CALCRL	intergenic	71.0463	0.0141876	C	T	0.419609	-0.17067	0.0202482	4.51782e-17	4981	Cardioembolic-stroke	C	T	0.4086	0.0129	0.0194	0.506
	chr2:188502694	2	188502694	TFPI;LINC01090	intergenic	53.6719	0.0112778	T	C	0.0633205	0.30834	0.0420878	2.7501e-13	4981	Cardioembolic-stroke	T	C	0.062	0.0399	0.0443	0.3678
	chr2:187862809	2	187862809	ZSWIM2;CALCRL	intergenic	53.6275	0.0110655	A	G	0.0908902	0.258764	0.0353354	2.81223e-13	4981	Cardioembolic-stroke	A	G	0.0949	-0.0275	0.0344	0.4234
	chr2:188538336	2	188538336	TFPI;LINC01090	intergenic	52.3335	0.010615	G	A	0.823911	0.191267	0.0264393	5.39737e-13	4981	Cardioembolic-stroke	G	A	0.8081	0.0453	0.0269	0.09206
	chr2:188298641	2	188298641	CALCRL	intronic	50.4019	0.0106327	G	T	0.0375929	0.383331	0.0539946	1.42909e-12	4981	Cardioembolic-stroke	G	T	0.0337	0.0576	0.0701	0.4117
	chr2:187696390	2	187696390	ZSWIM2	intronic	45.3893	0.0089265	G	A	0.419037	-0.135402	0.0200978	1.79808e-11	4981	Cardioembolic-stroke	G	A	0.3112	0.0128	0.0229	0.5766
	chr2:188468633	2	188468633	TFPI;LINC01090	intergenic	44.2362	0.00889329	T	C	0.111714	-0.211683	0.0318271	3.22362e-11	4981	Cardioembolic-stroke	T	C	0.1118	0.0512	0.0307	0.09495
	chr2:188663477	2	188663477	TFPI;LINC01090	intergenic	42.2419	0.00887875	T	A	0.454763	-0.133806	0.0205875	8.85449e-11	4981	Cardioembolic-stroke	T	A	0.4381	0.0099	0.0196	0.6125
	chr2:187839995	2	187839995	ZSWIM2;CALCRL	intergenic	37.3749	0.00734227	C	T	0.0879442	-0.213937	0.0349942	1.04903e-09	4981	Cardioembolic-stroke	C	T	0.0909	0.0191	0.0341	0.5744
	chr2:187777547	2	187777547	ZSWIM2;CALCRL	intergenic	35.9942	0.00773226	T	C	0.0335274	0.345417	0.0575741	2.11913e-09	4981	Cardioembolic-stroke	T	C	0.0408	-0.0095	0.0633	0.8813
	chr2:188276845	2	188276845	CALCRL	intronic	35.9564	0.00809948	A	G	0.0244076	-0.412398	0.0687747	2.16038e-09	4981	Cardioembolic-stroke	A	G	0.0251	-0.1517	0.1204	0.2076
	chr2:188226947	2	188226947	CALCRL	intronic	34.5839	0.00702512	T	C	0.0518771	-0.267234	0.0454417	4.34908e-09	4981	Cardioembolic-stroke	T	C	0.0502	0.0931	0.05	0.06283
	chr2:188349145	2	188349145	TFPI	intronic	34.3658	0.00682648	A	G	0.0630193	-0.240426	0.0410127	4.86152e-09	4981	Cardioembolic-stroke	A	G	0.0503	0.05	0.054	0.3546
	chr2:188046348	2	188046348	ZSWIM2;CALCRL	intergenic	34.1796	0.00732736	G	A	0.0727413	-0.23306	0.0398643	5.34591e-09	4981	Cardioembolic-stroke	G	A	0.0528	0.0624	0.0512	0.2227
	chr2:188115063	2	188115063	ZSWIM2;CALCRL	intergenic	33.3616	0.00684642	T	C	0.0585574	-0.249189	0.0431425	8.11716e-09	4981	Cardioembolic-stroke	T	C	0.0592	0.0354	0.0445	0.4272
	chr2:188725406	2	188725406	TFPI;LINC01090	intergenic	30.517	0.00622344	G	C	0.6777	0.119358	0.0216063	3.47838e-08	4981	Cardioembolic-stroke	G	C	0.6977	0.0287	0.0214	0.1798
	chr2:186911137	2	186911137	LINC01473	ncRNA_intronic	30.3221	0.00603678	A	G	0.073976	-0.209909	0.0381199	3.84304e-08	4981	Cardioembolic-stroke	A	G	0.0759	-0.0051	0.0432	0.9065
	chr2:188306985	2	188306985	CALCRL	intronic	540.979	0.0979134	A	C	0.332684	0.469596	0.0201899	1.10232e-113	4981	Small-vessel-stroke	A	C	0.3552	-0.0257	0.0236	0.277
	chr2:188477337	2	188477337	TFPI;LINC01090	intergenic	131.085	0.027055	A	C	0.526537	-0.232944	0.0203458	5.61485e-30	4981	Small-vessel-stroke	A	C	0.5113	0.0393	0.025	0.1151
	chr2:187984451	2	187984451	ZSWIM2;CALCRL	intergenic	83.6659	0.016529	T	C	0.0506474	0.414588	0.0453255	8.36474e-20	4981	Small-vessel-stroke	T	C	0.0598	-0.0661	0.0538	0.2193
	chr2:188414970	2	188414970	TFPI	intronic	79.2079	0.0158224	A	G	0.395462	-0.18191	0.0204396	7.69799e-19	4981	Small-vessel-stroke	A	G	0.3733	0.0243	0.0238	0.3086
	chr2:187981939	2	187981939	ZSWIM2;CALCRL	intergenic	71.0463	0.0141876	C	T	0.419609	-0.17067	0.0202482	4.51782e-17	4981	Small-vessel-stroke	C	T	0.4058	-0.0263	0.0235	0.2635
	chr2:188502694	2	188502694	TFPI;LINC01090	intergenic	53.6719	0.0112778	T	C	0.0633205	0.30834	0.0420878	2.7501e-13	4981	Small-vessel-stroke	T	C	0.0605	-0.02	0.0547	0.714
	chr2:187862809	2	187862809	ZSWIM2;CALCRL	intergenic	53.6275	0.0110655	A	G	0.0908902	0.258764	0.0353354	2.81223e-13	4981	Small-vessel-stroke	A	G	0.0945	0.0156	0.0405	0.7012
	chr2:188538336	2	188538336	TFPI;LINC01090	intergenic	52.3335	0.010615	G	A	0.823911	0.191267	0.0264393	5.39737e-13	4981	Small-vessel-stroke	G	A	0.8004	-0.0117	0.0313	0.7091
	chr2:188298641	2	188298641	CALCRL	intronic	50.4019	0.0106327	G	T	0.0375929	0.383331	0.0539946	1.42909e-12	4981	Small-vessel-stroke	G	T	0.0335	0.0522	0.0743	0.4825
	chr2:187696390	2	187696390	ZSWIM2	intronic	45.3893	0.0089265	G	A	0.419037	-0.135402	0.0200978	1.79808e-11	4981	Small-vessel-stroke	G	A	0.3049	0.0293	0.0273	0.2828
	chr2:188468633	2	188468633	TFPI;LINC01090	intergenic	44.2362	0.00889329	T	C	0.111714	-0.211683	0.0318271	3.22362e-11	4981	Small-vessel-stroke	T	C	0.1111	-0.0146	0.0372	0.6945
	chr2:188663477	2	188663477	TFPI;LINC01090	intergenic	42.2419	0.00887875	T	A	0.454763	-0.133806	0.0205875	8.85449e-11	4981	Small-vessel-stroke	T	A	0.441	0.02	0.0237	0.3969
	chr2:187839995	2	187839995	ZSWIM2;CALCRL	intergenic	37.3749	0.00734227	C	T	0.0879442	-0.213937	0.0349942	1.04903e-09	4981	Small-vessel-stroke	C	T	0.0891	0.0187	0.0409	0.647
	chr2:187777547	2	187777547	ZSWIM2;CALCRL	intergenic	35.9942	0.00773226	T	C	0.0335274	0.345417	0.0575741	2.11913e-09	4981	Small-vessel-stroke	T	C	0.0355	-0.141	0.0791	0.07475
	chr2:188276845	2	188276845	CALCRL	intronic	35.9564	0.00809948	A	G	0.0244076	-0.412398	0.0687747	2.16038e-09	4981	Small-vessel-stroke	A	G	0.0234	-0.0606	0.1147	0.5975
	chr2:188226947	2	188226947	CALCRL	intronic	34.5839	0.00702512	T	C	0.0518771	-0.267234	0.0454417	4.34908e-09	4981	Small-vessel-stroke	T	C	0.0481	0.0475	0.0624	0.4464
	chr2:188349145	2	188349145	TFPI	intronic	34.3658	0.00682648	A	G	0.0630193	-0.240426	0.0410127	4.86152e-09	4981	Small-vessel-stroke	A	G	0.0505	0.0281	0.0632	0.6568
	chr2:188046348	2	188046348	ZSWIM2;CALCRL	intergenic	34.1796	0.00732736	G	A	0.0727413	-0.23306	0.0398643	5.34591e-09	4981	Small-vessel-stroke	G	A	0.0549	0.0409	0.0606	0.4994
	chr2:188115063	2	188115063	ZSWIM2;CALCRL	intergenic	33.3616	0.00684642	T	C	0.0585574	-0.249189	0.0431425	8.11716e-09	4981	Small-vessel-stroke	T	C	0.0593	-0.0021	0.0529	0.9686
	chr2:188725406	2	188725406	TFPI;LINC01090	intergenic	30.517	0.00622344	G	C	0.6777	0.119358	0.0216063	3.47838e-08	4981	Small-vessel-stroke	G	C	0.6946	0.0032	0.0251	0.8989
	chr2:186911137	2	186911137	LINC01473	ncRNA_intronic	30.3221	0.00603678	A	G	0.073976	-0.209909	0.0381199	3.84304e-08	4981	Small-vessel-stroke	A	G	0.0704	-0.0745	0.0517	0.1496
neuro_TMPRSS5___Q9H3S3	rs1039833	11	113478304	DRD2;TMPRSS5	intergenic	57.2568	0.0122226	A	G	0.143136	0.223222	0.0295001	4.58138e-14	4662	Stroke	A	G	0.1358	0.0127	0.0133	0.342
	rs11214780	11	113819452	HTR3B;HTR3A	intergenic	67.4017	0.0148321	A	G	0.227054	0.205564	0.0250387	2.83992e-16	4662	Stroke	A	G	0.2377	0.0177	0.0107	0.1001
	rs113165888	11	113522901	DRD2;TMPRSS5	intergenic	60.1015	0.0142436	G	A	0.0256487	-0.533832	0.0688592	1.09875e-14	4662	Stroke	G	A	0.0246	-0.0208	0.0336	0.5365
	rs113372653	11	113741083	USP28	intronic	84.2515	0.0189528	C	T	0.0537858	-0.431512	0.0470115	6.40321e-20	4662	Stroke	C	T	0.0493	-0.0522	0.0271	0.0536
	rs113549323	11	113795153	HTR3B	intronic	87.8535	0.0201099	G	C	0.0405779	-0.508206	0.0542201	1.07076e-20	4662	Stroke	G	C	0.0459	-0.0504	0.03	0.09347
	rs117833313	11	113516505	DRD2;TMPRSS5	intergenic	52.5785	0.012974	A	G	0.021525	-0.554977	0.0765369	4.81606e-13	4662	Stroke	A	G	0.0188	-0.0005	0.0488	0.9924
	rs12422191	11	113274010	ANKK1;DRD2	intergenic	47.6853	0.0103527	A	G	0.095946	-0.244288	0.0353761	5.6779e-12	4662	Stroke	A	G	0.0949	0.0069	0.0157	0.6588
	rs12801945	11	113582970	TMPRSS5;ZW10	intergenic	69.0329	0.0164221	T	G	0.05052	-0.413737	0.0497962	1.25637e-16	4662	Stroke	T	G	0.0442	-0.0056	0.0237	0.8143
	rs1985242	11	113848273	HTR3A	UTR5	231.611	0.0465514	T	A	0.667895	-0.323936	0.0212853	4.40903e-51	4662	Stroke	T	A	0.6704	-0.0117	0.0098	0.234
	rs34513850	11	113437313	DRD2;TMPRSS5	intergenic	46.3398	0.0100898	G	A	0.0141624	-0.601111	0.0883034	1.12027e-11	4662	Stroke	G	A	0.014	-0.048	0.0489	0.3263
	rs4938044	11	113584177	TMPRSS5;ZW10	intergenic	191.79	0.0404001	A	G	0.112318	0.450115	0.032502	9.00333e-43	4662	Stroke	A	G	0.1118	0.0268	0.0146	0.06608
	rs61904960	11	113481872	DRD2;TMPRSS5	intergenic	186.545	0.0396042	T	C	0.150933	0.393091	0.0287807	1.13506e-41	4662	Stroke	T	C	0.1425	0.0243	0.0132	0.06456
	rs7110738	11	113561057	TMPRSS5	exonic	1205.33	0.206606	G	A	0.649019	0.673419	0.0193969	1e-200	4662	Stroke	G	A	0.6445	0.0372	0.0096	0.000102
	rs73001698	11	113434075	DRD2;TMPRSS5	intergenic	33.326	0.0077331	T	C	0.0539036	0.27535	0.0476973	8.29937e-09	4662	Stroke	T	C	0.0535	-0.0108	0.0234	0.6452
	rs73004036	11	113473283	DRD2;TMPRSS5	intergenic	94.8265	0.0205279	C	T	0.141152	0.290975	0.0298807	3.3787e-22	4662	Stroke	C	T	0.1352	0.0211	0.0138	0.1253
	rs73011659	11	113703269	USP28	intronic	42.0398	0.0110257	A	G	0.0487934	0.344643	0.0531544	9.87075e-11	4662	Stroke	A	G	0.0463	0.0209	0.0254	0.4124
	rs75005951	11	113522730	DRD2;TMPRSS5	intergenic	79.6429	0.0170974	T	C	0.0435166	-0.453194	0.0507821	6.33347e-19	4662	Stroke	T	C	0.0461	-0.0367	0.0232	0.1146
	rs75013740	11	113535356	DRD2;TMPRSS5	intergenic	55.7515	0.013675	G	A	0.0809951	0.303082	0.0405912	9.75993e-14	4662	Stroke	G	A	0.0657	0.0346	0.021	0.09963
	rs75247172	11	113639233	ZW10	intronic	63.3864	0.0146989	A	G	0.018565	-0.63511	0.0797721	2.11757e-15	4662	Stroke	A	G	0.0183	-0.0345	0.0615	0.5746
	rs78015293	11	113511658	DRD2;TMPRSS5	intergenic	33.5961	0.00716139	G	A	0.0125429	-0.537682	0.0927643	7.22992e-09	4662	Stroke	G	A	0.0149	-0.059	0.0562	0.2937
	rs1039833	11	113478304	DRD2;TMPRSS5	intergenic	57.2568	0.0122226	A	G	0.143136	0.223222	0.0295001	4.58138e-14	4662	Ischemic-stroke	A	G	0.1387	0.0098	0.0158	0.5362
	rs11214780	11	113819452	HTR3B;HTR3A	intergenic	67.4017	0.0148321	A	G	0.227054	0.205564	0.0250387	2.83992e-16	4662	Ischemic-stroke	A	G	0.2377	0.0182	0.0117	0.1188
	rs113165888	11	113522901	DRD2;TMPRSS5	intergenic	60.1015	0.0142436	G	A	0.0256487	-0.533832	0.0688592	1.09875e-14	4662	Ischemic-stroke	G	A	0.0246	-0.0084	0.0364	0.8182
	rs113372653	11	113741083	USP28	intronic	84.2515	0.0189528	C	T	0.0537858	-0.431512	0.0470115	6.40321e-20	4662	Ischemic-stroke	C	T	0.0496	-0.0568	0.0288	0.04814
	rs113549323	11	113795153	HTR3B	intronic	87.8535	0.0201099	G	C	0.0405779	-0.508206	0.0542201	1.07076e-20	4662	Ischemic-stroke	G	C	0.0457	-0.0618	0.0323	0.05604
	rs117833313	11	113516505	DRD2;TMPRSS5	intergenic	52.5785	0.012974	A	G	0.021525	-0.554977	0.0765369	4.81606e-13	4662	Ischemic-stroke	A	G	0.0189	0.037	0.052	0.4773
	rs12422191	11	113274010	ANKK1;DRD2	intergenic	47.6853	0.0103527	A	G	0.095946	-0.244288	0.0353761	5.6779e-12	4662	Ischemic-stroke	A	G	0.0943	0.014	0.0172	0.4169
	rs12801945	11	113582970	TMPRSS5;ZW10	intergenic	69.0329	0.0164221	T	G	0.05052	-0.413737	0.0497962	1.25637e-16	4662	Ischemic-stroke	T	G	0.0442	-0.0008	0.0257	0.976
	rs1985242	11	113848273	HTR3A	UTR5	231.611	0.0465514	T	A	0.667895	-0.323936	0.0212853	4.40903e-51	4662	Ischemic-stroke	T	A	0.67	-0.0153	0.0106	0.1495
	rs34513850	11	113437313	DRD2;TMPRSS5	intergenic	46.3398	0.0100898	G	A	0.0141624	-0.601111	0.0883034	1.12027e-11	4662	Ischemic-stroke	G	A	0.0138	-0.024	0.0541	0.6574
	rs4938044	11	113584177	TMPRSS5;ZW10	intergenic	191.79	0.0404001	A	G	0.112318	0.450115	0.032502	9.00333e-43	4662	Ischemic-stroke	A	G	0.1125	0.0202	0.016	0.2062
	rs61904960	11	113481872	DRD2;TMPRSS5	intergenic	186.545	0.0396042	T	C	0.150933	0.393091	0.0287807	1.13506e-41	4662	Ischemic-stroke	T	C	0.1425	0.0273	0.0143	0.05682
	rs7110738	11	113561057	TMPRSS5	exonic	1205.33	0.206606	G	A	0.649019	0.673419	0.0193969	1e-200	4662	Ischemic-stroke	G	A	0.6445	0.0393	0.0104	0.0001587
	rs73001698	11	113434075	DRD2;TMPRSS5	intergenic	33.326	0.0077331	T	C	0.0539036	0.27535	0.0476973	8.29937e-09	4662	Ischemic-stroke	T	C	0.0533	0.0031	0.0253	0.9009
	rs73004036	11	113473283	DRD2;TMPRSS5	intergenic	94.8265	0.0205279	C	T	0.141152	0.290975	0.0298807	3.3787e-22	4662	Ischemic-stroke	C	T	0.1355	0.0285	0.0149	0.05555
	rs73011659	11	113703269	USP28	intronic	42.0398	0.0110257	A	G	0.0487934	0.344643	0.0531544	9.87075e-11	4662	Ischemic-stroke	A	G	0.0465	0.0175	0.0274	0.5218
	rs75005951	11	113522730	DRD2;TMPRSS5	intergenic	79.6429	0.0170974	T	C	0.0435166	-0.453194	0.0507821	6.33347e-19	4662	Ischemic-stroke	T	C	0.046	-0.0386	0.0254	0.1284
	rs75013740	11	113535356	DRD2;TMPRSS5	intergenic	55.7515	0.013675	G	A	0.0809951	0.303082	0.0405912	9.75993e-14	4662	Ischemic-stroke	G	A	0.0653	0.0368	0.0228	0.107
	rs75247172	11	113639233	ZW10	intronic	63.3864	0.0146989	A	G	0.018565	-0.63511	0.0797721	2.11757e-15	4662	Ischemic-stroke	A	G	0.0186	-0.0357	0.0659	0.5878
	rs78015293	11	113511658	DRD2;TMPRSS5	intergenic	33.5961	0.00716139	G	A	0.0125429	-0.537682	0.0927643	7.22992e-09	4662	Ischemic-stroke	G	A	0.0141	-0.0139	0.0574	0.8083
	rs1039833	11	113478304	DRD2;TMPRSS5	intergenic	57.2568	0.0122226	A	G	0.143136	0.223222	0.0295001	4.58138e-14	4662	Large-artery-stroke	A	G	0.1371	-0.0398	0.036	0.2692
	rs11214780	11	113819452	HTR3B;HTR3A	intergenic	67.4017	0.0148321	A	G	0.227054	0.205564	0.0250387	2.83992e-16	4662	Large-artery-stroke	A	G	0.2366	0.0749	0.0286	0.008769
	rs113165888	11	113522901	DRD2;TMPRSS5	intergenic	60.1015	0.0142436	G	A	0.0256487	-0.533832	0.0688592	1.09875e-14	4662	Large-artery-stroke	G	A	0.0252	0.024	0.0932	0.7972
	rs113372653	11	113741083	USP28	intronic	84.2515	0.0189528	C	T	0.0537858	-0.431512	0.0470115	6.40321e-20	4662	Large-artery-stroke	C	T	0.0515	0.0031	0.0753	0.967
	rs113549323	11	113795153	HTR3B	intronic	87.8535	0.0201099	G	C	0.0405779	-0.508206	0.0542201	1.07076e-20	4662	Large-artery-stroke	G	C	0.0483	-0.0936	0.0829	0.2589
	rs117833313	11	113516505	DRD2;TMPRSS5	intergenic	52.5785	0.012974	A	G	0.021525	-0.554977	0.0765369	4.81606e-13	4662	Large-artery-stroke	A	G	0.0191	-0.008	0.1369	0.9532
	rs12422191	11	113274010	ANKK1;DRD2	intergenic	47.6853	0.0103527	A	G	0.095946	-0.244288	0.0353761	5.6779e-12	4662	Large-artery-stroke	A	G	0.0942	-0.0077	0.0396	0.8464
	rs12801945	11	113582970	TMPRSS5;ZW10	intergenic	69.0329	0.0164221	T	G	0.05052	-0.413737	0.0497962	1.25637e-16	4662	Large-artery-stroke	T	G	0.0455	-0.0679	0.0653	0.2988
	rs1985242	11	113848273	HTR3A	UTR5	231.611	0.0465514	T	A	0.667895	-0.323936	0.0212853	4.40903e-51	4662	Large-artery-stroke	T	A	0.6709	-0.0114	0.0263	0.6635
	rs34513850	11	113437313	DRD2;TMPRSS5	intergenic	46.3398	0.0100898	G	A	0.0141624	-0.601111	0.0883034	1.12027e-11	4662	Large-artery-stroke	G	A	0.0137	-0.0138	0.1373	0.9201
	rs4938044	11	113584177	TMPRSS5;ZW10	intergenic	191.79	0.0404001	A	G	0.112318	0.450115	0.032502	9.00333e-43	4662	Large-artery-stroke	A	G	0.1158	-0.0099	0.0394	0.801
	rs61904960	11	113481872	DRD2;TMPRSS5	intergenic	186.545	0.0396042	T	C	0.150933	0.393091	0.0287807	1.13506e-41	4662	Large-artery-stroke	T	C	0.1403	0.1172	0.0351	0.0008466
	rs7110738	11	113561057	TMPRSS5	exonic	1205.33	0.206606	G	A	0.649019	0.673419	0.0193969	1e-200	4662	Large-artery-stroke	G	A	0.6427	0.0515	0.0257	0.04471
	rs73001698	11	113434075	DRD2;TMPRSS5	intergenic	33.326	0.0077331	T	C	0.0539036	0.27535	0.0476973	8.29937e-09	4662	Large-artery-stroke	T	C	0.0544	0.0948	0.0636	0.1358
	rs73004036	11	113473283	DRD2;TMPRSS5	intergenic	94.8265	0.0205279	C	T	0.141152	0.290975	0.0298807	3.3787e-22	4662	Large-artery-stroke	C	T	0.1364	0.0144	0.0368	0.6958
	rs73011659	11	113703269	USP28	intronic	42.0398	0.0110257	A	G	0.0487934	0.344643	0.0531544	9.87075e-11	4662	Large-artery-stroke	A	G	0.0458	0.0671	0.072	0.3514
	rs75005951	11	113522730	DRD2;TMPRSS5	intergenic	79.6429	0.0170974	T	C	0.0435166	-0.453194	0.0507821	6.33347e-19	4662	Large-artery-stroke	T	C	0.0479	-0.0342	0.065	0.5986
	rs75013740	11	113535356	DRD2;TMPRSS5	intergenic	55.7515	0.013675	G	A	0.0809951	0.303082	0.0405912	9.75993e-14	4662	Large-artery-stroke	G	A	0.0665	0.0222	0.0575	0.6998
	rs75247172	11	113639233	ZW10	intronic	63.3864	0.0146989	A	G	0.018565	-0.63511	0.0797721	2.11757e-15	4662	Large-artery-stroke	A	G	0.0186	-0.0301	0.1702	0.8595
	rs78015293	11	113511658	DRD2;TMPRSS5	intergenic	33.5961	0.00716139	G	A	0.0125429	-0.537682	0.0927643	7.22992e-09	4662	Large-artery-stroke	G	A	0.013	-0.0392	0.1541	0.799
	rs1039833	11	113478304	DRD2;TMPRSS5	intergenic	57.2568	0.0122226	A	G	0.143136	0.223222	0.0295001	4.58138e-14	4662	Cardioembolic-stroke	A	G	0.136	-0.0188	0.0283	0.5068
	rs11214780	11	113819452	HTR3B;HTR3A	intergenic	67.4017	0.0148321	A	G	0.227054	0.205564	0.0250387	2.83992e-16	4662	Cardioembolic-stroke	A	G	0.2384	0.0476	0.0223	0.03278
	rs113165888	11	113522901	DRD2;TMPRSS5	intergenic	60.1015	0.0142436	G	A	0.0256487	-0.533832	0.0688592	1.09875e-14	4662	Cardioembolic-stroke	G	A	0.0253	0.0261	0.0753	0.7288
	rs113372653	11	113741083	USP28	intronic	84.2515	0.0189528	C	T	0.0537858	-0.431512	0.0470115	6.40321e-20	4662	Cardioembolic-stroke	C	T	0.0505	-0.1474	0.0604	0.01458
	rs113549323	11	113795153	HTR3B	intronic	87.8535	0.0201099	G	C	0.0405779	-0.508206	0.0542201	1.07076e-20	4662	Cardioembolic-stroke	G	C	0.0461	-0.0028	0.0606	0.9626
	rs117833313	11	113516505	DRD2;TMPRSS5	intergenic	52.5785	0.012974	A	G	0.021525	-0.554977	0.0765369	4.81606e-13	4662	Cardioembolic-stroke	A	G	0.0195	-0.0494	0.1027	0.6306
	rs12422191	11	113274010	ANKK1;DRD2	intergenic	47.6853	0.0103527	A	G	0.095946	-0.244288	0.0353761	5.6779e-12	4662	Cardioembolic-stroke	A	G	0.0934	0.0097	0.0341	0.7755
	rs12801945	11	113582970	TMPRSS5;ZW10	intergenic	69.0329	0.0164221	T	G	0.05052	-0.413737	0.0497962	1.25637e-16	4662	Cardioembolic-stroke	T	G	0.0439	-0.0074	0.0516	0.8855
	rs1985242	11	113848273	HTR3A	UTR5	231.611	0.0465514	T	A	0.667895	-0.323936	0.0212853	4.40903e-51	4662	Cardioembolic-stroke	T	A	0.6685	-0.0084	0.0204	0.6818
	rs34513850	11	113437313	DRD2;TMPRSS5	intergenic	46.3398	0.0100898	G	A	0.0141624	-0.601111	0.0883034	1.12027e-11	4662	Cardioembolic-stroke	G	A	0.0137	0.1295	0.1091	0.235
	rs4938044	11	113584177	TMPRSS5;ZW10	intergenic	191.79	0.0404001	A	G	0.112318	0.450115	0.032502	9.00333e-43	4662	Cardioembolic-stroke	A	G	0.1144	0.0387	0.0309	0.2101
	rs61904960	11	113481872	DRD2;TMPRSS5	intergenic	186.545	0.0396042	T	C	0.150933	0.393091	0.0287807	1.13506e-41	4662	Cardioembolic-stroke	T	C	0.1425	0.0354	0.0279	0.2058
	rs7110738	11	113561057	TMPRSS5	exonic	1205.33	0.206606	G	A	0.649019	0.673419	0.0193969	1e-200	4662	Cardioembolic-stroke	G	A	0.6444	0.0794	0.02	6.916e-05
	rs73001698	11	113434075	DRD2;TMPRSS5	intergenic	33.326	0.0077331	T	C	0.0539036	0.27535	0.0476973	8.29937e-09	4662	Cardioembolic-stroke	T	C	0.0547	-0.0931	0.0525	0.0759
	rs73004036	11	113473283	DRD2;TMPRSS5	intergenic	94.8265	0.0205279	C	T	0.141152	0.290975	0.0298807	3.3787e-22	4662	Cardioembolic-stroke	C	T	0.1368	0.0255	0.0289	0.3781
	rs73011659	11	113703269	USP28	intronic	42.0398	0.0110257	A	G	0.0487934	0.344643	0.0531544	9.87075e-11	4662	Cardioembolic-stroke	A	G	0.0471	0.0544	0.0541	0.3152
	rs75005951	11	113522730	DRD2;TMPRSS5	intergenic	79.6429	0.0170974	T	C	0.0435166	-0.453194	0.0507821	6.33347e-19	4662	Cardioembolic-stroke	T	C	0.0465	-0.0751	0.053	0.1563
	rs75013740	11	113535356	DRD2;TMPRSS5	intergenic	55.7515	0.013675	G	A	0.0809951	0.303082	0.0405912	9.75993e-14	4662	Cardioembolic-stroke	G	A	0.0656	0.0273	0.045	0.5441
	rs75247172	11	113639233	ZW10	intronic	63.3864	0.0146989	A	G	0.018565	-0.63511	0.0797721	2.11757e-15	4662	Cardioembolic-stroke	A	G	0.019	-0.1132	0.1414	0.4233
	rs78015293	11	113511658	DRD2;TMPRSS5	intergenic	33.5961	0.00716139	G	A	0.0125429	-0.537682	0.0927643	7.22992e-09	4662	Cardioembolic-stroke	G	A	0.0139	0.1104	0.1128	0.3274
	rs1039833	11	113478304	DRD2;TMPRSS5	intergenic	57.2568	0.0122226	A	G	0.143136	0.223222	0.0295001	4.58138e-14	4662	Small-vessel-stroke	A	G	0.1364	0.0116	0.0336	0.7306
	rs11214780	11	113819452	HTR3B;HTR3A	intergenic	67.4017	0.0148321	A	G	0.227054	0.205564	0.0250387	2.83992e-16	4662	Small-vessel-stroke	A	G	0.2374	0.0114	0.0268	0.67
	rs113165888	11	113522901	DRD2;TMPRSS5	intergenic	60.1015	0.0142436	G	A	0.0256487	-0.533832	0.0688592	1.09875e-14	4662	Small-vessel-stroke	G	A	0.0251	0.0215	0.0858	0.8016
	rs113372653	11	113741083	USP28	intronic	84.2515	0.0189528	C	T	0.0537858	-0.431512	0.0470115	6.40321e-20	4662	Small-vessel-stroke	C	T	0.0515	-0.0468	0.066	0.4786
	rs113549323	11	113795153	HTR3B	intronic	87.8535	0.0201099	G	C	0.0405779	-0.508206	0.0542201	1.07076e-20	4662	Small-vessel-stroke	G	C	0.0433	-0.0698	0.0796	0.381
	rs117833313	11	113516505	DRD2;TMPRSS5	intergenic	52.5785	0.012974	A	G	0.021525	-0.554977	0.0765369	4.81606e-13	4662	Small-vessel-stroke	A	G	0.0183	0.2855	0.11	0.009425
	rs12422191	11	113274010	ANKK1;DRD2	intergenic	47.6853	0.0103527	A	G	0.095946	-0.244288	0.0353761	5.6779e-12	4662	Small-vessel-stroke	A	G	0.0933	0.0102	0.04	0.7982
	rs12801945	11	113582970	TMPRSS5;ZW10	intergenic	69.0329	0.0164221	T	G	0.05052	-0.413737	0.0497962	1.25637e-16	4662	Small-vessel-stroke	T	G	0.0443	-0.0514	0.0614	0.4026
	rs1985242	11	113848273	HTR3A	UTR5	231.611	0.0465514	T	A	0.667895	-0.323936	0.0212853	4.40903e-51	4662	Small-vessel-stroke	T	A	0.6728	0.0037	0.0247	0.882
	rs34513850	11	113437313	DRD2;TMPRSS5	intergenic	46.3398	0.0100898	G	A	0.0141624	-0.601111	0.0883034	1.12027e-11	4662	Small-vessel-stroke	G	A	0.0145	0.1101	0.1175	0.3491
	rs4938044	11	113584177	TMPRSS5;ZW10	intergenic	191.79	0.0404001	A	G	0.112318	0.450115	0.032502	9.00333e-43	4662	Small-vessel-stroke	A	G	0.1154	0.0545	0.0366	0.1359
	rs61904960	11	113481872	DRD2;TMPRSS5	intergenic	186.545	0.0396042	T	C	0.150933	0.393091	0.0287807	1.13506e-41	4662	Small-vessel-stroke	T	C	0.1442	0.0396	0.0328	0.2269
	rs7110738	11	113561057	TMPRSS5	exonic	1205.33	0.206606	G	A	0.649019	0.673419	0.0193969	1e-200	4662	Small-vessel-stroke	G	A	0.6448	0.0174	0.024	0.4684
	rs73001698	11	113434075	DRD2;TMPRSS5	intergenic	33.326	0.0077331	T	C	0.0539036	0.27535	0.0476973	8.29937e-09	4662	Small-vessel-stroke	T	C	0.0526	-0.0969	0.063	0.124
	rs73004036	11	113473283	DRD2;TMPRSS5	intergenic	94.8265	0.0205279	C	T	0.141152	0.290975	0.0298807	3.3787e-22	4662	Small-vessel-stroke	C	T	0.1368	0.0384	0.0357	0.2831
	rs73011659	11	113703269	USP28	intronic	42.0398	0.0110257	A	G	0.0487934	0.344643	0.0531544	9.87075e-11	4662	Small-vessel-stroke	A	G	0.0471	0.0217	0.0648	0.7378
	rs75005951	11	113522730	DRD2;TMPRSS5	intergenic	79.6429	0.0170974	T	C	0.0435166	-0.453194	0.0507821	6.33347e-19	4662	Small-vessel-stroke	T	C	0.0454	-0.0081	0.0606	0.8935
	rs75013740	11	113535356	DRD2;TMPRSS5	intergenic	55.7515	0.013675	G	A	0.0809951	0.303082	0.0405912	9.75993e-14	4662	Small-vessel-stroke	G	A	0.0655	-0.0162	0.0539	0.7632
	rs75247172	11	113639233	ZW10	intronic	63.3864	0.0146989	A	G	0.018565	-0.63511	0.0797721	2.11757e-15	4662	Small-vessel-stroke	A	G	0.0189	0.1401	0.1341	0.2962
	rs78015293	11	113511658	DRD2;TMPRSS5	intergenic	33.5961	0.00716139	G	A	0.0125429	-0.537682	0.0927643	7.22992e-09	4662	Small-vessel-stroke	G	A	0.013	0.0112	0.1295	0.9314
inf1_CD40___P25942	chr20:44730245	20	44730245	NCOA5;CD40	intergenic	388.56	0.0752028	A	G	0.76104	0.454711	0.0230678	2.70199e-83	4896	Stroke	A	G	0.7452	-0.0345	0.0106	0.001176
	chr20:44745896	20	44745896	CD40	upstream	89.4862	0.0178134	G	A	0.244465	0.219595	0.0232137	4.66859e-21	4896	Stroke	G	A	0.2546	-0.0138	0.0099	0.1661
	chr20:44755376	20	44755376	CD40	exonic	50.1307	0.0115933	C	G	0.0285027	0.457535	0.0646208	1.64239e-12	4896	Stroke	C	G	0.0245	-0.0655	0.0359	0.06791
	chr20:44654508	20	44654508	SLC12A5	intronic	48.436	0.0099881	T	C	0.451818	0.141998	0.0204032	3.86396e-12	4896	Stroke	T	C	0.446	-0.0136	0.0095	0.1503
	chr20:44785212	20	44785212	CD40;CDH22	intergenic	46.2266	0.00985042	C	A	0.859825	0.202149	0.0297321	1.1796e-11	4896	Stroke	C	A	0.8218	-0.0274	0.0125	0.02792
	chr20:44779073	20	44779073	CD40;CDH22	intergenic	43.3973	0.00967789	G	T	0.287622	0.153677	0.023328	4.93895e-11	4896	Stroke	G	T	0.2918	-0.0288	0.0106	0.006738
	chr20:44849741	20	44849741	CDH22	intronic	36.3709	0.00771536	G	A	0.0934742	-0.213367	0.0353794	1.751e-09	4896	Stroke	G	A	0.1061	0.0272	0.0167	0.1032
	chr20:44339528	20	44339528	WFDC13;SPINT4	intergenic	31.8894	0.00659825	C	T	0.0681627	-0.227906	0.0403583	1.72418e-08	4896	Stroke	C	T	0.0737	0.0204	0.0189	0.2795
	chr20:44730872	20	44730872	NCOA5;CD40	intergenic	31.2658	0.00684547	G	C	0.0248722	-0.375663	0.0671837	2.37233e-08	4896	Stroke	G	C	0.0273	0.0213	0.03	0.4779
	chr20:44699991	20	44699991	NCOA5	intronic	30.4052	0.00627586	T	C	0.204841	0.138799	0.0251717	3.68615e-08	4896	Stroke	T	C	0.2104	0.0104	0.011	0.3486
	chr20:44730245	20	44730245	NCOA5;CD40	intergenic	388.56	0.0752028	A	G	0.76104	0.454711	0.0230678	2.70199e-83	4896	Ischemic-stroke	A	G	0.7451	-0.0317	0.0117	0.00664
	chr20:44745896	20	44745896	CD40	upstream	89.4862	0.0178134	G	A	0.244465	0.219595	0.0232137	4.66859e-21	4896	Ischemic-stroke	G	A	0.2521	-0.0175	0.0114	0.1241
	chr20:44755376	20	44755376	CD40	exonic	50.1307	0.0115933	C	G	0.0285027	0.457535	0.0646208	1.64239e-12	4896	Ischemic-stroke	C	G	0.0245	-0.0693	0.0387	0.07323
	chr20:44654508	20	44654508	SLC12A5	intronic	48.436	0.0099881	T	C	0.451818	0.141998	0.0204032	3.86396e-12	4896	Ischemic-stroke	T	C	0.4469	-0.0158	0.0102	0.121
	chr20:44785212	20	44785212	CD40;CDH22	intergenic	46.2266	0.00985042	C	A	0.859825	0.202149	0.0297321	1.1796e-11	4896	Ischemic-stroke	C	A	0.821	-0.0318	0.0136	0.01932
	chr20:44779073	20	44779073	CD40;CDH22	intergenic	43.3973	0.00967789	G	T	0.287622	0.153677	0.023328	4.93895e-11	4896	Ischemic-stroke	G	T	0.2913	-0.0354	0.0115	0.002086
	chr20:44849741	20	44849741	CDH22	intronic	36.3709	0.00771536	G	A	0.0934742	-0.213367	0.0353794	1.751e-09	4896	Ischemic-stroke	G	A	0.1062	0.0364	0.0181	0.04447
	chr20:44339528	20	44339528	WFDC13;SPINT4	intergenic	31.8894	0.00659825	C	T	0.0681627	-0.227906	0.0403583	1.72418e-08	4896	Ischemic-stroke	C	T	0.0734	0.0108	0.0206	0.6005
	chr20:44730872	20	44730872	NCOA5;CD40	intergenic	31.2658	0.00684547	G	C	0.0248722	-0.375663	0.0671837	2.37233e-08	4896	Ischemic-stroke	G	C	0.0272	0.0141	0.0328	0.6664
	chr20:44699991	20	44699991	NCOA5	intronic	30.4052	0.00627586	T	C	0.204841	0.138799	0.0251717	3.68615e-08	4896	Ischemic-stroke	T	C	0.2107	0.003	0.0121	0.8004
	chr20:44730245	20	44730245	NCOA5;CD40	intergenic	388.56	0.0752028	A	G	0.76104	0.454711	0.0230678	2.70199e-83	4896	Large-artery-stroke	A	G	0.7421	-0.1042	0.028	0.0002008
	chr20:44745896	20	44745896	CD40	upstream	89.4862	0.0178134	G	A	0.244465	0.219595	0.0232137	4.66859e-21	4896	Large-artery-stroke	G	A	0.2494	-0.033	0.0282	0.2412
	chr20:44755376	20	44755376	CD40	exonic	50.1307	0.0115933	C	G	0.0285027	0.457535	0.0646208	1.64239e-12	4896	Large-artery-stroke	C	G	0.0254	-0.1514	0.1031	0.1418
	chr20:44654508	20	44654508	SLC12A5	intronic	48.436	0.0099881	T	C	0.451818	0.141998	0.0204032	3.86396e-12	4896	Large-artery-stroke	T	C	0.4474	-0.0515	0.026	0.0477
	chr20:44785212	20	44785212	CD40;CDH22	intergenic	46.2266	0.00985042	C	A	0.859825	0.202149	0.0297321	1.1796e-11	4896	Large-artery-stroke	C	A	0.8221	-0.1024	0.031	0.0009676
	chr20:44779073	20	44779073	CD40;CDH22	intergenic	43.3973	0.00967789	G	T	0.287622	0.153677	0.023328	4.93895e-11	4896	Large-artery-stroke	G	T	0.286	-0.0484	0.0288	0.09303
	chr20:44849741	20	44849741	CDH22	intronic	36.3709	0.00771536	G	A	0.0934742	-0.213367	0.0353794	1.751e-09	4896	Large-artery-stroke	G	A	0.1061	0.0326	0.0459	0.4779
	chr20:44339528	20	44339528	WFDC13;SPINT4	intergenic	31.8894	0.00659825	C	T	0.0681627	-0.227906	0.0403583	1.72418e-08	4896	Large-artery-stroke	C	T	0.0734	0.0711	0.0514	0.1661
	chr20:44730872	20	44730872	NCOA5;CD40	intergenic	31.2658	0.00684547	G	C	0.0248722	-0.375663	0.0671837	2.37233e-08	4896	Large-artery-stroke	G	C	0.0269	-0.0876	0.0917	0.3394
	chr20:44699991	20	44699991	NCOA5	intronic	30.4052	0.00627586	T	C	0.204841	0.138799	0.0251717	3.68615e-08	4896	Large-artery-stroke	T	C	0.2109	0.0166	0.03	0.5802
	chr20:44730245	20	44730245	NCOA5;CD40	intergenic	388.56	0.0752028	A	G	0.76104	0.454711	0.0230678	2.70199e-83	4896	Cardioembolic-stroke	A	G	0.7447	0.0171	0.0225	0.4471
	chr20:44745896	20	44745896	CD40	upstream	89.4862	0.0178134	G	A	0.244465	0.219595	0.0232137	4.66859e-21	4896	Cardioembolic-stroke	G	A	0.2539	-0.0299	0.022	0.1729
	chr20:44755376	20	44755376	CD40	exonic	50.1307	0.0115933	C	G	0.0285027	0.457535	0.0646208	1.64239e-12	4896	Cardioembolic-stroke	C	G	0.0251	0.1106	0.0773	0.1524
	chr20:44654508	20	44654508	SLC12A5	intronic	48.436	0.0099881	T	C	0.451818	0.141998	0.0204032	3.86396e-12	4896	Cardioembolic-stroke	T	C	0.4477	0.0082	0.0198	0.6804
	chr20:44785212	20	44785212	CD40;CDH22	intergenic	46.2266	0.00985042	C	A	0.859825	0.202149	0.0297321	1.1796e-11	4896	Cardioembolic-stroke	C	A	0.8223	-0.013	0.0265	0.6241
	chr20:44779073	20	44779073	CD40;CDH22	intergenic	43.3973	0.00967789	G	T	0.287622	0.153677	0.023328	4.93895e-11	4896	Cardioembolic-stroke	G	T	0.292	0.0013	0.0223	0.9542
	chr20:44849741	20	44849741	CDH22	intronic	36.3709	0.00771536	G	A	0.0934742	-0.213367	0.0353794	1.751e-09	4896	Cardioembolic-stroke	G	A	0.1079	-0.0218	0.0355	0.5399
	chr20:44339528	20	44339528	WFDC13;SPINT4	intergenic	31.8894	0.00659825	C	T	0.0681627	-0.227906	0.0403583	1.72418e-08	4896	Cardioembolic-stroke	C	T	0.073	-0.0393	0.0426	0.3571
	chr20:44730872	20	44730872	NCOA5;CD40	intergenic	31.2658	0.00684547	G	C	0.0248722	-0.375663	0.0671837	2.37233e-08	4896	Cardioembolic-stroke	G	C	0.0278	0.03	0.0715	0.6747
	chr20:44699991	20	44699991	NCOA5	intronic	30.4052	0.00627586	T	C	0.204841	0.138799	0.0251717	3.68615e-08	4896	Cardioembolic-stroke	T	C	0.2117	0.0197	0.0234	0.3995
	chr20:44730245	20	44730245	NCOA5;CD40	intergenic	388.56	0.0752028	A	G	0.76104	0.454711	0.0230678	2.70199e-83	4896	Small-vessel-stroke	A	G	0.7465	-0.0186	0.0266	0.4836
	chr20:44745896	20	44745896	CD40	upstream	89.4862	0.0178134	G	A	0.244465	0.219595	0.0232137	4.66859e-21	4896	Small-vessel-stroke	G	A	0.25	-0.0408	0.0262	0.1194
	chr20:44755376	20	44755376	CD40	exonic	50.1307	0.0115933	C	G	0.0285027	0.457535	0.0646208	1.64239e-12	4896	Small-vessel-stroke	C	G	0.0249	-0.1734	0.0935	0.06356
	chr20:44654508	20	44654508	SLC12A5	intronic	48.436	0.0099881	T	C	0.451818	0.141998	0.0204032	3.86396e-12	4896	Small-vessel-stroke	T	C	0.4488	-0.0344	0.0241	0.154
	chr20:44785212	20	44785212	CD40;CDH22	intergenic	46.2266	0.00985042	C	A	0.859825	0.202149	0.0297321	1.1796e-11	4896	Small-vessel-stroke	C	A	0.8214	-0.0339	0.0316	0.2829
	chr20:44779073	20	44779073	CD40;CDH22	intergenic	43.3973	0.00967789	G	T	0.287622	0.153677	0.023328	4.93895e-11	4896	Small-vessel-stroke	G	T	0.2884	-0.0316	0.0265	0.2342
	chr20:44849741	20	44849741	CDH22	intronic	36.3709	0.00771536	G	A	0.0934742	-0.213367	0.0353794	1.751e-09	4896	Small-vessel-stroke	G	A	0.1041	0.0226	0.0416	0.5873
	chr20:44339528	20	44339528	WFDC13;SPINT4	intergenic	31.8894	0.00659825	C	T	0.0681627	-0.227906	0.0403583	1.72418e-08	4896	Small-vessel-stroke	C	T	0.0747	0.0478	0.0473	0.3119
	chr20:44730872	20	44730872	NCOA5;CD40	intergenic	31.2658	0.00684547	G	C	0.0248722	-0.375663	0.0671837	2.37233e-08	4896	Small-vessel-stroke	G	C	0.0266	-0.0321	0.0812	0.6926
	chr20:44699991	20	44699991	NCOA5	intronic	30.4052	0.00627586	T	C	0.204841	0.138799	0.0251717	3.68615e-08	4896	Small-vessel-stroke	T	C	0.2114	0.0145	0.0276	0.5993
inf1_CD6___Q8WWJ7	chr11:60776781	11	60776781	CD6	intronic	1666.37	0.249284	C	T	0.337811	-0.746456	0.018286	1e-200	4896	Stroke	C	T	0.3447	-0.028	0.0095	0.003272
	chr11:60827933	11	60827933	CD6;CD5	intergenic	208.848	0.0425543	T	C	0.599372	0.297672	0.0205979	2.18525e-46	4896	Stroke	T	C	0.6085	-0.006	0.0101	0.5485
	chr11:60756588	11	60756588	CD6	intronic	179.098	0.0354751	T	C	0.681644	0.285898	0.0213632	3.84895e-40	4896	Stroke	T	C	0.6808	0.0183	0.0103	0.07646
	chr11:60800084	11	60800084	CD6;CD5	intergenic	143.805	0.0297343	C	T	0.837536	0.330547	0.0275643	1.1217e-32	4896	Stroke	C	T	0.8446	0.0174	0.0128	0.1756
	chr11:60817906	11	60817906	CD6;CD5	intergenic	134.175	0.028388	A	G	0.0523282	-0.535002	0.0461869	1.25164e-30	4896	Stroke	A	G	0.0481	0.0096	0.0245	0.695
	chr11:60835704	11	60835704	CD6;CD5	intergenic	132.506	0.0280717	C	G	0.189312	0.302415	0.0262715	2.8363e-30	4896	Stroke	C	G	0.1856	0.0186	0.0125	0.1388
	chr11:60759027	11	60759027	CD6	intronic	111.07	0.0237495	G	A	0.154299	-0.301663	0.0286236	1.07519e-25	4896	Stroke	G	A	0.1554	-0.0068	0.0136	0.619
	chr11:60765513	11	60765513	CD6	intronic	95.3353	0.0221805	A	G	0.0340072	-0.581029	0.0595074	2.56691e-22	4896	Stroke	A	G	0.0315	-0.0231	0.0317	0.4672
	chr11:60732963	11	60732963	SLC15A3;CD6	intergenic	89.7053	0.0200654	A	T	0.154825	0.276895	0.0292352	4.18765e-21	4896	Stroke	A	T	0.1307	0.0194	0.0167	0.2462
	chr11:60773413	11	60773413	CD6	intronic	66.3852	0.0149991	G	A	0.111601	0.27503	0.0337555	4.66762e-16	4896	Stroke	G	A	0.1106	0.0159	0.017	0.3495
	chr11:60743795	11	60743795	CD6	intronic	61.4837	0.0147785	C	T	0.04688	-0.406661	0.0518624	5.44055e-15	4896	Stroke	C	T	0.0408	-0.0312	0.029	0.282
	chr11:60764021	11	60764021	CD6	intronic	60.4007	0.0144624	T	C	0.130182	0.252706	0.0325158	9.36828e-15	4896	Stroke	T	C	0.1216	0	0.0157	1
	chr11:60626627	11	60626627	PTGDR2;ZP1	intergenic	46.3927	0.00974934	A	C	0.637495	0.145237	0.0213232	1.08451e-11	4896	Stroke	A	C	0.6342	0.0053	0.0087	0.5441
	chr11:60774376	11	60774376	CD6	intronic	43.9919	0.00924843	A	G	0.0305607	-0.395073	0.059565	3.6542e-11	4896	Stroke	A	G	0.0316	-0.0226	0.0294	0.4418
	chr11:60772921	11	60772921	CD6	intronic	43.5976	0.00909168	C	A	0.01875	0.497069	0.075281	4.46211e-11	4896	Stroke	C	A	0.019	0.0347	0.0358	0.3328
	chr11:61134532	11	61134532	TMEM138	intronic	37.0822	0.00765955	C	T	0.858088	0.177342	0.0291225	1.21918e-09	4896	Stroke	C	T	0.8706	0.0122	0.0141	0.3874
	chr11:60740653	11	60740653	CD6	intronic	35.9845	0.00772749	A	C	0.87499	0.187945	0.0313309	2.13223e-09	4896	Stroke	A	C	0.8672	0.0121	0.0132	0.3576
	chr11:60560335	11	60560335	MS4A10	intronic	34.9715	0.00777145	A	T	0.0545443	-0.274499	0.0464177	3.5728e-09	4896	Stroke	A	T	0.0568	-0.0582	0.022	0.008109
	chr11:60546636	11	60546636	MS4A15;MS4A10	intergenic	33.7118	0.00766755	C	T	0.81704	-0.160145	0.0275818	6.79495e-09	4896	Stroke	C	T	0.8049	0.0055	0.0122	0.655
	chr11:60882722	11	60882722	CD5	intronic	32.8187	0.00796142	C	T	0.0875253	-0.223256	0.0389711	1.07218e-08	4896	Stroke	C	T	0.0791	0.0204	0.0222	0.3585
	chr11:60786149	11	60786149	CD6	intronic	32.4692	0.00711955	T	C	0.017264	0.45806	0.0803871	1.28183e-08	4896	Stroke	T	C	0.0153	0.0481	0.0461	0.2967
	chr11:60722745	11	60722745	SLC15A3;CD6	intergenic	30.993	0.00644888	A	G	0.462561	0.113888	0.0204572	2.72794e-08	4896	Stroke	A	G	0.4536	0.0143	0.0095	0.13
	chr11:60858295	11	60858295	CD6;CD5	intergenic	30.037	0.00626013	A	C	0.0897926	0.195698	0.0357074	4.45155e-08	4896	Stroke	A	C	0.0931	-0.0029	0.0159	0.8574
	chr11:60776781	11	60776781	CD6	intronic	1666.37	0.249284	C	T	0.337811	-0.746456	0.018286	1e-200	4896	Ischemic-stroke	C	T	0.3447	-0.0288	0.0105	0.006175
	chr11:60827933	11	60827933	CD6;CD5	intergenic	208.848	0.0425543	T	C	0.599372	0.297672	0.0205979	2.18525e-46	4896	Ischemic-stroke	T	C	0.6088	-0.0108	0.0108	0.3197
	chr11:60756588	11	60756588	CD6	intronic	179.098	0.0354751	T	C	0.681644	0.285898	0.0213632	3.84895e-40	4896	Ischemic-stroke	T	C	0.681	0.0093	0.0108	0.3875
	chr11:60800084	11	60800084	CD6;CD5	intergenic	143.805	0.0297343	C	T	0.837536	0.330547	0.0275643	1.1217e-32	4896	Ischemic-stroke	C	T	0.8444	0.0229	0.014	0.1014
	chr11:60817906	11	60817906	CD6;CD5	intergenic	134.175	0.028388	A	G	0.0523282	-0.535002	0.0461869	1.25164e-30	4896	Ischemic-stroke	A	G	0.0485	0.0064	0.0267	0.8117
	chr11:60835704	11	60835704	CD6;CD5	intergenic	132.506	0.0280717	C	G	0.189312	0.302415	0.0262715	2.8363e-30	4896	Ischemic-stroke	C	G	0.1852	0.0242	0.0136	0.07377
	chr11:60759027	11	60759027	CD6	intronic	111.07	0.0237495	G	A	0.154299	-0.301663	0.0286236	1.07519e-25	4896	Ischemic-stroke	G	A	0.1554	-0.0098	0.0147	0.502
	chr11:60765513	11	60765513	CD6	intronic	95.3353	0.0221805	A	G	0.0340072	-0.581029	0.0595074	2.56691e-22	4896	Ischemic-stroke	A	G	0.0316	-0.0256	0.0342	0.4548
	chr11:60732963	11	60732963	SLC15A3;CD6	intergenic	89.7053	0.0200654	A	T	0.154825	0.276895	0.0292352	4.18765e-21	4896	Ischemic-stroke	A	T	0.1308	0.0127	0.0178	0.4746
	chr11:60773413	11	60773413	CD6	intronic	66.3852	0.0149991	G	A	0.111601	0.27503	0.0337555	4.66762e-16	4896	Ischemic-stroke	G	A	0.1102	0.023	0.0184	0.212
	chr11:60743795	11	60743795	CD6	intronic	61.4837	0.0147785	C	T	0.04688	-0.406661	0.0518624	5.44055e-15	4896	Ischemic-stroke	C	T	0.041	-0.0396	0.0314	0.2081
	chr11:60764021	11	60764021	CD6	intronic	60.4007	0.0144624	T	C	0.130182	0.252706	0.0325158	9.36828e-15	4896	Ischemic-stroke	T	C	0.1222	-0.0061	0.0173	0.7265
	chr11:60626627	11	60626627	PTGDR2;ZP1	intergenic	46.3927	0.00974934	A	C	0.637495	0.145237	0.0213232	1.08451e-11	4896	Ischemic-stroke	A	C	0.6282	0.0028	0.0105	0.7906
	chr11:60774376	11	60774376	CD6	intronic	43.9919	0.00924843	A	G	0.0305607	-0.395073	0.059565	3.6542e-11	4896	Ischemic-stroke	A	G	0.0318	-0.0079	0.0317	0.8022
	chr11:60772921	11	60772921	CD6	intronic	43.5976	0.00909168	C	A	0.01875	0.497069	0.075281	4.46211e-11	4896	Ischemic-stroke	C	A	0.019	0.019	0.0379	0.6166
	chr11:61134532	11	61134532	TMEM138	intronic	37.0822	0.00765955	C	T	0.858088	0.177342	0.0291225	1.21918e-09	4896	Ischemic-stroke	C	T	0.8704	0.0202	0.0154	0.1887
	chr11:60740653	11	60740653	CD6	intronic	35.9845	0.00772749	A	C	0.87499	0.187945	0.0313309	2.13223e-09	4896	Ischemic-stroke	A	C	0.8671	0.0081	0.0149	0.5859
	chr11:60560335	11	60560335	MS4A10	intronic	34.9715	0.00777145	A	T	0.0545443	-0.274499	0.0464177	3.5728e-09	4896	Ischemic-stroke	A	T	0.0568	-0.0491	0.0239	0.03999
	chr11:60546636	11	60546636	MS4A15;MS4A10	intergenic	33.7118	0.00766755	C	T	0.81704	-0.160145	0.0275818	6.79495e-09	4896	Ischemic-stroke	C	T	0.8064	0.0075	0.0134	0.5776
	chr11:60882722	11	60882722	CD5	intronic	32.8187	0.00796142	C	T	0.0875253	-0.223256	0.0389711	1.07218e-08	4896	Ischemic-stroke	C	T	0.0792	0.0203	0.0237	0.3938
	chr11:60786149	11	60786149	CD6	intronic	32.4692	0.00711955	T	C	0.017264	0.45806	0.0803871	1.28183e-08	4896	Ischemic-stroke	T	C	0.0154	0.0426	0.0496	0.3908
	chr11:60722745	11	60722745	SLC15A3;CD6	intergenic	30.993	0.00644888	A	G	0.462561	0.113888	0.0204572	2.72794e-08	4896	Ischemic-stroke	A	G	0.4524	0.0087	0.0103	0.3976
	chr11:60858295	11	60858295	CD6;CD5	intergenic	30.037	0.00626013	A	C	0.0897926	0.195698	0.0357074	4.45155e-08	4896	Ischemic-stroke	A	C	0.0933	-0.0008	0.0175	0.9617
	chr11:60776781	11	60776781	CD6	intronic	1666.37	0.249284	C	T	0.337811	-0.746456	0.018286	1e-200	4896	Large-artery-stroke	C	T	0.3477	-0.0347	0.0257	0.1771
	chr11:60827933	11	60827933	CD6;CD5	intergenic	208.848	0.0425543	T	C	0.599372	0.297672	0.0205979	2.18525e-46	4896	Large-artery-stroke	T	C	0.6072	0.012	0.0267	0.6527
	chr11:60756588	11	60756588	CD6	intronic	179.098	0.0354751	T	C	0.681644	0.285898	0.0213632	3.84895e-40	4896	Large-artery-stroke	T	C	0.677	-0.0036	0.0267	0.8937
	chr11:60800084	11	60800084	CD6;CD5	intergenic	143.805	0.0297343	C	T	0.837536	0.330547	0.0275643	1.1217e-32	4896	Large-artery-stroke	C	T	0.8428	0.0266	0.0345	0.4416
	chr11:60817906	11	60817906	CD6;CD5	intergenic	134.175	0.028388	A	G	0.0523282	-0.535002	0.0461869	1.25164e-30	4896	Large-artery-stroke	A	G	0.05	0.0555	0.0676	0.411
	chr11:60835704	11	60835704	CD6;CD5	intergenic	132.506	0.0280717	C	G	0.189312	0.302415	0.0262715	2.8363e-30	4896	Large-artery-stroke	C	G	0.1839	-0.0087	0.0347	0.8011
	chr11:60759027	11	60759027	CD6	intronic	111.07	0.0237495	G	A	0.154299	-0.301663	0.0286236	1.07519e-25	4896	Large-artery-stroke	G	A	0.1562	-0.0324	0.0366	0.3761
	chr11:60765513	11	60765513	CD6	intronic	95.3353	0.0221805	A	G	0.0340072	-0.581029	0.0595074	2.56691e-22	4896	Large-artery-stroke	A	G	0.0327	0.0846	0.0856	0.3234
	chr11:60732963	11	60732963	SLC15A3;CD6	intergenic	89.7053	0.0200654	A	T	0.154825	0.276895	0.0292352	4.18765e-21	4896	Large-artery-stroke	A	T	0.1279	-0.0085	0.0437	0.8454
	chr11:60773413	11	60773413	CD6	intronic	66.3852	0.0149991	G	A	0.111601	0.27503	0.0337555	4.66762e-16	4896	Large-artery-stroke	G	A	0.1084	0.0508	0.0439	0.2472
	chr11:60743795	11	60743795	CD6	intronic	61.4837	0.0147785	C	T	0.04688	-0.406661	0.0518624	5.44055e-15	4896	Large-artery-stroke	C	T	0.043	0.092	0.0782	0.239
	chr11:60764021	11	60764021	CD6	intronic	60.4007	0.0144624	T	C	0.130182	0.252706	0.0325158	9.36828e-15	4896	Large-artery-stroke	T	C	0.1214	-0.0394	0.0435	0.3648
	chr12:111973358	12	111973358	ATXN2	intronic	49.4238	0.0102284	G	A	0.51827	-0.143123	0.0203583	2.34629e-12	4896	Large-artery-stroke	G	A	0.5044	-0.0846	0.0259	0.001094
	chr11:60626627	11	60626627	PTGDR2;ZP1	intergenic	46.3927	0.00974934	A	C	0.637495	0.145237	0.0213232	1.08451e-11	4896	Large-artery-stroke	A	C	0.6235	0.0229	0.0259	0.3769
	chr11:60774376	11	60774376	CD6	intronic	43.9919	0.00924843	A	G	0.0305607	-0.395073	0.059565	3.6542e-11	4896	Large-artery-stroke	A	G	0.0326	-0.0364	0.0839	0.6645
	chr11:60772921	11	60772921	CD6	intronic	43.5976	0.00909168	C	A	0.01875	0.497069	0.075281	4.46211e-11	4896	Large-artery-stroke	C	A	0.0194	-0.0099	0.1081	0.9269
	chr11:61134532	11	61134532	TMEM138	intronic	37.0822	0.00765955	C	T	0.858088	0.177342	0.0291225	1.21918e-09	4896	Large-artery-stroke	C	T	0.8665	0.013	0.038	0.7317
	chr11:60740653	11	60740653	CD6	intronic	35.9845	0.00772749	A	C	0.87499	0.187945	0.0313309	2.13223e-09	4896	Large-artery-stroke	A	C	0.8648	-0.0395	0.0375	0.2919
	chr11:60560335	11	60560335	MS4A10	intronic	34.9715	0.00777145	A	T	0.0545443	-0.274499	0.0464177	3.5728e-09	4896	Large-artery-stroke	A	T	0.0592	-0.0549	0.06	0.3606
	chr11:60546636	11	60546636	MS4A15;MS4A10	intergenic	33.7118	0.00766755	C	T	0.81704	-0.160145	0.0275818	6.79495e-09	4896	Large-artery-stroke	C	T	0.8098	-0.0382	0.0329	0.2453
	chr11:60882722	11	60882722	CD5	intronic	32.8187	0.00796142	C	T	0.0875253	-0.223256	0.0389711	1.07218e-08	4896	Large-artery-stroke	C	T	0.0812	0.0384	0.0589	0.5145
	chr11:60786149	11	60786149	CD6	intronic	32.4692	0.00711955	T	C	0.017264	0.45806	0.0803871	1.28183e-08	4896	Large-artery-stroke	T	C	0.0153	0.0203	0.1212	0.8671
	chr11:60722745	11	60722745	SLC15A3;CD6	intergenic	30.993	0.00644888	A	G	0.462561	0.113888	0.0204572	2.72794e-08	4896	Large-artery-stroke	A	G	0.4525	0.0313	0.0257	0.2245
	chr11:60858295	11	60858295	CD6;CD5	intergenic	30.037	0.00626013	A	C	0.0897926	0.195698	0.0357074	4.45155e-08	4896	Large-artery-stroke	A	C	0.0932	-0.0056	0.0431	0.8962
	chr11:60776781	11	60776781	CD6	intronic	1666.37	0.249284	C	T	0.337811	-0.746456	0.018286	1e-200	4896	Cardioembolic-stroke	C	T	0.3463	-0.0477	0.0199	0.01672
	chr11:60827933	11	60827933	CD6;CD5	intergenic	208.848	0.0425543	T	C	0.599372	0.297672	0.0205979	2.18525e-46	4896	Cardioembolic-stroke	T	C	0.6084	-0.0194	0.0205	0.3444
	chr11:60756588	11	60756588	CD6	intronic	179.098	0.0354751	T	C	0.681644	0.285898	0.0213632	3.84895e-40	4896	Cardioembolic-stroke	T	C	0.678	0.0047	0.0208	0.8196
	chr11:60800084	11	60800084	CD6;CD5	intergenic	143.805	0.0297343	C	T	0.837536	0.330547	0.0275643	1.1217e-32	4896	Cardioembolic-stroke	C	T	0.8436	0.0052	0.0269	0.8476
	chr11:60817906	11	60817906	CD6;CD5	intergenic	134.175	0.028388	A	G	0.0523282	-0.535002	0.0461869	1.25164e-30	4896	Cardioembolic-stroke	A	G	0.0487	-0.0095	0.0547	0.862
	chr11:60835704	11	60835704	CD6;CD5	intergenic	132.506	0.0280717	C	G	0.189312	0.302415	0.0262715	2.8363e-30	4896	Cardioembolic-stroke	C	G	0.1862	0.0226	0.0262	0.3888
	chr11:60759027	11	60759027	CD6	intronic	111.07	0.0237495	G	A	0.154299	-0.301663	0.0286236	1.07519e-25	4896	Cardioembolic-stroke	G	A	0.1556	-0.0418	0.0287	0.1456
	chr11:60765513	11	60765513	CD6	intronic	95.3353	0.0221805	A	G	0.0340072	-0.581029	0.0595074	2.56691e-22	4896	Cardioembolic-stroke	A	G	0.0321	-0.0853	0.0705	0.2263
	chr11:60732963	11	60732963	SLC15A3;CD6	intergenic	89.7053	0.0200654	A	T	0.154825	0.276895	0.0292352	4.18765e-21	4896	Cardioembolic-stroke	A	T	0.1296	0.006	0.033	0.8566
	chr11:60773413	11	60773413	CD6	intronic	66.3852	0.0149991	G	A	0.111601	0.27503	0.0337555	4.66762e-16	4896	Cardioembolic-stroke	G	A	0.109	0.0478	0.034	0.1604
	chr11:60743795	11	60743795	CD6	intronic	61.4837	0.0147785	C	T	0.04688	-0.406661	0.0518624	5.44055e-15	4896	Cardioembolic-stroke	C	T	0.044	0.0561	0.0615	0.3619
	chr11:60764021	11	60764021	CD6	intronic	60.4007	0.0144624	T	C	0.130182	0.252706	0.0325158	9.36828e-15	4896	Cardioembolic-stroke	T	C	0.1287	0.0332	0.0325	0.3066
	chr12:111973358	12	111973358	ATXN2	intronic	49.4238	0.0102284	G	A	0.51827	-0.143123	0.0203583	2.34629e-12	4896	Cardioembolic-stroke	G	A	0.5151	-0.0524	0.02	0.008781
	chr11:60626627	11	60626627	PTGDR2;ZP1	intergenic	46.3927	0.00974934	A	C	0.637495	0.145237	0.0213232	1.08451e-11	4896	Cardioembolic-stroke	A	C	0.6242	0.001	0.0201	0.9608
	chr11:60774376	11	60774376	CD6	intronic	43.9919	0.00924843	A	G	0.0305607	-0.395073	0.059565	3.6542e-11	4896	Cardioembolic-stroke	A	G	0.0323	-0.0059	0.0646	0.9278
	chr11:60772921	11	60772921	CD6	intronic	43.5976	0.00909168	C	A	0.01875	0.497069	0.075281	4.46211e-11	4896	Cardioembolic-stroke	C	A	0.0198	-0.0183	0.0855	0.8305
	chr11:61134532	11	61134532	TMEM138	intronic	37.0822	0.00765955	C	T	0.858088	0.177342	0.0291225	1.21918e-09	4896	Cardioembolic-stroke	C	T	0.8706	0.0307	0.0302	0.3103
	chr11:60740653	11	60740653	CD6	intronic	35.9845	0.00772749	A	C	0.87499	0.187945	0.0313309	2.13223e-09	4896	Cardioembolic-stroke	A	C	0.8653	0.0056	0.0291	0.8481
	chr11:60560335	11	60560335	MS4A10	intronic	34.9715	0.00777145	A	T	0.0545443	-0.274499	0.0464177	3.5728e-09	4896	Cardioembolic-stroke	A	T	0.0577	0.0019	0.0472	0.9674
	chr11:60546636	11	60546636	MS4A15;MS4A10	intergenic	33.7118	0.00766755	C	T	0.81704	-0.160145	0.0275818	6.79495e-09	4896	Cardioembolic-stroke	C	T	0.8045	-0.0204	0.0258	0.4275
	chr11:60882722	11	60882722	CD5	intronic	32.8187	0.00796142	C	T	0.0875253	-0.223256	0.0389711	1.07218e-08	4896	Cardioembolic-stroke	C	T	0.0814	0.0423	0.0443	0.3402
	chr11:60786149	11	60786149	CD6	intronic	32.4692	0.00711955	T	C	0.017264	0.45806	0.0803871	1.28183e-08	4896	Cardioembolic-stroke	T	C	0.017	0.1954	0.1085	0.07161
	chr11:60722745	11	60722745	SLC15A3;CD6	intergenic	30.993	0.00644888	A	G	0.462561	0.113888	0.0204572	2.72794e-08	4896	Cardioembolic-stroke	A	G	0.4534	0.0161	0.0196	0.4117
	chr11:60858295	11	60858295	CD6;CD5	intergenic	30.037	0.00626013	A	C	0.0897926	0.195698	0.0357074	4.45155e-08	4896	Cardioembolic-stroke	A	C	0.0927	0.039	0.0333	0.2405
	chr11:60776781	11	60776781	CD6	intronic	1666.37	0.249284	C	T	0.337811	-0.746456	0.018286	1e-200	4896	Small-vessel-stroke	C	T	0.3457	-0.0481	0.0237	0.04264
	chr11:60827933	11	60827933	CD6;CD5	intergenic	208.848	0.0425543	T	C	0.599372	0.297672	0.0205979	2.18525e-46	4896	Small-vessel-stroke	T	C	0.607	0.0289	0.0248	0.2426
	chr11:60756588	11	60756588	CD6	intronic	179.098	0.0354751	T	C	0.681644	0.285898	0.0213632	3.84895e-40	4896	Small-vessel-stroke	T	C	0.6776	0.0008	0.0247	0.9758
	chr11:60800084	11	60800084	CD6;CD5	intergenic	143.805	0.0297343	C	T	0.837536	0.330547	0.0275643	1.1217e-32	4896	Small-vessel-stroke	C	T	0.8423	0.0189	0.0316	0.5509
	chr11:60817906	11	60817906	CD6;CD5	intergenic	134.175	0.028388	A	G	0.0523282	-0.535002	0.0461869	1.25164e-30	4896	Small-vessel-stroke	A	G	0.0502	0.0062	0.0598	0.9172
	chr11:60835704	11	60835704	CD6;CD5	intergenic	132.506	0.0280717	C	G	0.189312	0.302415	0.0262715	2.8363e-30	4896	Small-vessel-stroke	C	G	0.1841	0.0941	0.0311	0.002516
	chr11:60759027	11	60759027	CD6	intronic	111.07	0.0237495	G	A	0.154299	-0.301663	0.0286236	1.07519e-25	4896	Small-vessel-stroke	G	A	0.1547	-0.0299	0.034	0.3797
	chr11:60765513	11	60765513	CD6	intronic	95.3353	0.0221805	A	G	0.0340072	-0.581029	0.0595074	2.56691e-22	4896	Small-vessel-stroke	A	G	0.0316	0.043	0.0784	0.5831
	chr11:60732963	11	60732963	SLC15A3;CD6	intergenic	89.7053	0.0200654	A	T	0.154825	0.276895	0.0292352	4.18765e-21	4896	Small-vessel-stroke	A	T	0.1294	-0.0443	0.0399	0.2666
	chr11:60773413	11	60773413	CD6	intronic	66.3852	0.0149991	G	A	0.111601	0.27503	0.0337555	4.66762e-16	4896	Small-vessel-stroke	G	A	0.1081	-0.0078	0.0407	0.8473
	chr11:60743795	11	60743795	CD6	intronic	61.4837	0.0147785	C	T	0.04688	-0.406661	0.0518624	5.44055e-15	4896	Small-vessel-stroke	C	T	0.0397	-0.0299	0.0726	0.6809
	chr11:60764021	11	60764021	CD6	intronic	60.4007	0.0144624	T	C	0.130182	0.252706	0.0325158	9.36828e-15	4896	Small-vessel-stroke	T	C	0.1181	-0.0378	0.0403	0.3485
	chr12:111973358	12	111973358	ATXN2	intronic	49.4238	0.0102284	G	A	0.51827	-0.143123	0.0203583	2.34629e-12	4896	Small-vessel-stroke	G	A	0.5082	-0.0821	0.0238	0.0005761
	chr11:60626627	11	60626627	PTGDR2;ZP1	intergenic	46.3927	0.00974934	A	C	0.637495	0.145237	0.0213232	1.08451e-11	4896	Small-vessel-stroke	A	C	0.6276	0.0131	0.0242	0.5885
	chr11:60774376	11	60774376	CD6	intronic	43.9919	0.00924843	A	G	0.0305607	-0.395073	0.059565	3.6542e-11	4896	Small-vessel-stroke	A	G	0.0316	-0.0222	0.0765	0.7719
	chr11:60772921	11	60772921	CD6	intronic	43.5976	0.00909168	C	A	0.01875	0.497069	0.075281	4.46211e-11	4896	Small-vessel-stroke	C	A	0.0181	-0.0045	0.0992	0.9636
	chr11:61134532	11	61134532	TMEM138	intronic	37.0822	0.00765955	C	T	0.858088	0.177342	0.0291225	1.21918e-09	4896	Small-vessel-stroke	C	T	0.867	-0.0229	0.0347	0.5089
	chr11:60740653	11	60740653	CD6	intronic	35.9845	0.00772749	A	C	0.87499	0.187945	0.0313309	2.13223e-09	4896	Small-vessel-stroke	A	C	0.8683	-0.0019	0.0345	0.9556
	chr11:60560335	11	60560335	MS4A10	intronic	34.9715	0.00777145	A	T	0.0545443	-0.274499	0.0464177	3.5728e-09	4896	Small-vessel-stroke	A	T	0.0566	0.0027	0.056	0.9614
	chr11:60546636	11	60546636	MS4A15;MS4A10	intergenic	33.7118	0.00766755	C	T	0.81704	-0.160145	0.0275818	6.79495e-09	4896	Small-vessel-stroke	C	T	0.8074	-0.041	0.0311	0.1872
	chr11:60882722	11	60882722	CD5	intronic	32.8187	0.00796142	C	T	0.0875253	-0.223256	0.0389711	1.07218e-08	4896	Small-vessel-stroke	C	T	0.0771	-0.0509	0.0559	0.3622
	chr11:60786149	11	60786149	CD6	intronic	32.4692	0.00711955	T	C	0.017264	0.45806	0.0803871	1.28183e-08	4896	Small-vessel-stroke	T	C	0.015	0.1511	0.1126	0.1794
	chr11:60722745	11	60722745	SLC15A3;CD6	intergenic	30.993	0.00644888	A	G	0.462561	0.113888	0.0204572	2.72794e-08	4896	Small-vessel-stroke	A	G	0.4534	0.0248	0.0238	0.2975
	chr11:60858295	11	60858295	CD6;CD5	intergenic	30.037	0.00626013	A	C	0.0897926	0.195698	0.0357074	4.45155e-08	4896	Small-vessel-stroke	A	C	0.093	-0.0633	0.0407	0.1201
cvd3_IL.6RA___P08887	chr1:154395125	1	154395125	IL6R	intronic	2236.72	0.319965	A	G	0.605692	0.81845	0.0173056	1e-200	4981	Stroke	A	G	0.6055	-0.0139	0.0098	0.1554
	chr1:154432877	1	154432877	IL6R	intronic	826.94	0.141301	G	C	0.619359	0.54743	0.0190367	2.28354e-168	4981	Stroke	G	C	0.5907	-0.036	0.0092	9.188e-05
	chr1:154462360	1	154462360	SHE	intronic	792.801	0.135417	T	C	0.15663	0.715938	0.0254269	5.51146e-162	4981	Stroke	T	C	0.1636	-0.0133	0.0128	0.2955
	chr1:154555733	1	154555733	ADAR	UTR3	686.931	0.127066	T	A	0.297842	0.551175	0.0210297	6.05564e-142	4981	Stroke	T	A	0.2829	-0.0202	0.0104	0.05345
	chr1:154435289	1	154435289	IL6R	intronic	563.309	0.124373	T	A	0.122224	0.761339	0.0320778	4.68058e-118	4981	Stroke	T	A	0.0997	-0.0018	0.0182	0.9198
	chr1:154575315	1	154575315	ADAR	intronic	231.062	0.0457797	C	A	0.127574	-0.453498	0.029834	4.82887e-51	4981	Stroke	C	A	0.1217	0.0037	0.0142	0.7921
	chr1:154364317	1	154364317	ATP8B2;IL6R	intergenic	205.034	0.0391318	T	G	0.14095	0.401983	0.0280734	1.32762e-45	4981	Stroke	T	G	0.1364	-0.0072	0.0135	0.5955
	chr1:154388668	1	154388668	IL6R	intronic	162.917	0.0327525	C	T	0.842296	0.351118	0.0275087	9.77895e-37	4981	Stroke	C	T	0.8586	-0.0026	0.0137	0.8485
	chr1:154483655	1	154483655	TDRD10	intronic	159.873	0.0371609	G	A	0.054984	-0.597985	0.0472936	4.30819e-36	4981	Stroke	G	A	0.0509	0.0591	0.0227	0.009196
	chr1:154627213	1	154627213	ADAR;KCNN3	intergenic	140.3	0.0281935	G	A	0.876441	0.360795	0.0304601	6.12395e-32	4981	Stroke	G	A	0.882	-0.0042	0.0146	0.7716
	chr1:154538917	1	154538917	UBE2Q1;CHRNB2	intergenic	121.085	0.0275186	C	G	0.162743	0.317773	0.0288783	7.64776e-28	4981	Stroke	C	G	0.1315	-0.0425	0.0153	0.005425
	chr1:154409434	1	154409434	IL6R	intronic	96.112	0.0217503	G	A	0.0190473	0.762917	0.0778195	1.73313e-22	4981	Stroke	G	A	0.0303	-0.0496	0.0379	0.1908
	chr1:154289348	1	154289348	HAX1;AQP10	intergenic	95.2784	0.0211349	T	C	0.0388124	-0.532226	0.0545254	2.61986e-22	4981	Stroke	T	C	0.0353	-0.0088	0.0287	0.7583
	chr1:154685607	1	154685607	KCNN3	intronic	86.7301	0.0177989	A	G	0.0550089	0.413762	0.0444289	1.82303e-20	4981	Stroke	A	G	0.0523	0.0008	0.0218	0.97
	chr1:154443014	1	154443014	IL6R;SHE	intergenic	80.5988	0.0179342	T	C	0.0148765	0.782222	0.0871296	3.84946e-19	4981	Stroke	T	C	0.0122	-0.0863	0.0823	0.2939
	chr1:154509061	1	154509061	TDRD10	intronic	74.2536	0.0169841	A	G	0.0239108	-0.603204	0.0700012	9.10507e-18	4981	Stroke	A	G	0.026	0.0455	0.0339	0.1796
	chr1:154666691	1	154666691	ADAR;KCNN3	intergenic	69.1685	0.0142462	A	G	0.0330606	0.472041	0.0567578	1.15501e-16	4981	Stroke	A	G	0.0366	-0.0612	0.028	0.02887
	chr1:154404454	1	154404454	IL6R	intronic	68.5872	0.0149453	T	C	0.0313591	-0.495991	0.0598897	1.54481e-16	4981	Stroke	T	C	0.0313	0.043	0.0288	0.1359
	chr1:154531388	1	154531388	UBE2Q1	upstream	64.99	0.0141927	A	G	0.0171952	0.648008	0.0803817	9.35058e-16	4981	Stroke	A	G	0.0235	-0.0161	0.0533	0.763
	chr1:154697624	1	154697624	KCNN3	intronic	63.7447	0.0142815	G	C	0.0387219	-0.437995	0.0548589	1.7452e-15	4981	Stroke	G	C	0.0414	0.0231	0.0273	0.398
	chr1:154498153	1	154498153	TDRD10	intronic	62.2595	0.0138832	C	T	0.0194187	0.603778	0.0765199	3.67446e-15	4981	Stroke	C	T	0.0209	-0.0755	0.0457	0.09896
	chr1:154154587	1	154154587	TPM3	intronic	55.2708	0.0108789	C	T	0.0498694	0.338819	0.0455743	1.22981e-13	4981	Stroke	C	T	0.0478	0.0266	0.0237	0.26
	chr1:154416069	1	154416069	IL6R	intronic	50.9964	0.0102227	A	G	0.0261442	-0.448056	0.0627426	1.05891e-12	4981	Stroke	A	G	0.0205	-0.049	0.0384	0.2022
	chr1:154270877	1	154270877	HAX1;AQP10	intergenic	50.988	0.0106447	T	C	0.382167	0.150138	0.021026	1.06351e-12	4981	Stroke	T	C	0.3562	-0.0024	0.0103	0.817
	chr1:154761265	1	154761265	KCNN3	intronic	49.3505	0.0106944	A	G	0.591171	-0.148743	0.0211734	2.42945e-12	4981	Stroke	A	G	0.6084	-0.0014	0.0094	0.8824
	chr1:154545240	1	154545240	CHRNB2	intronic	45.016	0.00966907	T	C	0.0140132	-0.591526	0.0881638	2.17204e-11	4981	Stroke	T	C	0.0155	-0.0091	0.0522	0.8617
	chr1:154271310	1	154271310	HAX1;AQP10	intergenic	42.2528	0.00896608	T	C	0.0242219	0.435519	0.0670007	8.80556e-11	4981	Stroke	T	C	0.0201	-0.0367	0.0427	0.3897
	chr1:154577056	1	154577056	ADAR	intronic	41.7869	0.00948282	C	T	0.0112878	-0.6518	0.100831	1.11526e-10	4981	Stroke	C	T	0.0133	0.0085	0.0792	0.9144
	chr1:154320942	1	154320942	ATP8B2	exonic	39.277	0.00814988	G	A	0.243605	-0.148711	0.0237287	3.9877e-10	4981	Stroke	G	A	0.2363	-0.002	0.0107	0.8524
	chr1:152768387	1	152768387	LCE1D	upstream	39.2015	0.00805796	G	C	0.0416231	0.317806	0.0507587	4.14341e-10	4981	Stroke	G	C	0.0464	0.0133	0.0262	0.6122
	chr1:154239549	1	154239549	UBAP2L	intronic	38.7998	0.00891761	C	G	0.0382903	-0.347971	0.0558635	5.08204e-10	4981	Stroke	C	G	0.0251	0.0537	0.0343	0.118
	chr1:153527773	1	153527773	LOC101928034;S100A2	intergenic	37.9718	0.00916163	A	G	0.0894595	0.237142	0.0384838	7.74253e-10	4981	Stroke	A	G	0.069	0.0031	0.0267	0.9083
	chr1:154188964	1	154188964	C1orf43	intronic	36.0402	0.00786972	T	C	0.0391586	0.323389	0.0538681	2.06994e-09	4981	Stroke	T	C	0.0397	-0.0089	0.0262	0.7344
	chr1:154185514	1	154185514	C1orf43	intronic	35.8553	0.00723581	T	G	0.0257026	-0.380097	0.0634772	2.27457e-09	4981	Stroke	T	G	0.0234	-0.0335	0.0333	0.3147
	chr1:154610358	1	154610358	ADAR;KCNN3	intergenic	35.2211	0.00763038	A	G	0.0233185	-0.40929	0.0689651	3.14235e-09	4981	Stroke	A	G	0.0233	-0.0589	0.035	0.09196
	chr1:154321623	1	154321623	ATP8B2	UTR3	33.8094	0.006999	A	G	0.0472193	-0.278899	0.0479654	6.45719e-09	4981	Stroke	A	G	0.0558	0.0073	0.0242	0.763
	chr1:153912623	1	153912623	DENND4B	intronic	33.0918	0.0072533	A	G	0.0625375	0.248717	0.043236	9.31659e-09	4981	Stroke	A	G	0.0595	-0.0189	0.0242	0.4358
	chr1:153736280	1	153736280	INTS3	intronic	33.0498	0.00701184	A	G	0.026621	-0.367831	0.0639829	9.51852e-09	4981	Stroke	A	G	0.0252	-0.0345	0.0353	0.3284
	chr1:154273641	1	154273641	HAX1;AQP10	intergenic	29.9354	0.00680746	T	C	0.023971	0.38142	0.0697125	4.68559e-08	4981	Stroke	T	C	0.0244	-0.0021	0.0393	0.9575
	chr1:154395125	1	154395125	IL6R	intronic	2236.72	0.319965	A	G	0.605692	0.81845	0.0173056	1e-200	4981	Ischemic-stroke	A	G	0.6058	-0.0157	0.0106	0.1403
	chr1:154432877	1	154432877	IL6R	intronic	826.94	0.141301	G	C	0.619359	0.54743	0.0190367	2.28354e-168	4981	Ischemic-stroke	G	C	0.5906	-0.0353	0.01	0.0004181
	chr1:154462360	1	154462360	SHE	intronic	792.801	0.135417	T	C	0.15663	0.715938	0.0254269	5.51146e-162	4981	Ischemic-stroke	T	C	0.1644	-0.0146	0.0139	0.2932
	chr1:154555733	1	154555733	ADAR	UTR3	686.931	0.127066	T	A	0.297842	0.551175	0.0210297	6.05564e-142	4981	Ischemic-stroke	T	A	0.2829	-0.0202	0.0114	0.07727
	chr1:154435289	1	154435289	IL6R	intronic	563.309	0.124373	T	A	0.122224	0.761339	0.0320778	4.68058e-118	4981	Ischemic-stroke	T	A	0.0997	-0.0015	0.0195	0.9395
	chr1:154575315	1	154575315	ADAR	intronic	231.062	0.0457797	C	A	0.127574	-0.453498	0.029834	4.82887e-51	4981	Ischemic-stroke	C	A	0.1213	0.0014	0.0154	0.9268
	chr1:154364317	1	154364317	ATP8B2;IL6R	intergenic	205.034	0.0391318	T	G	0.14095	0.401983	0.0280734	1.32762e-45	4981	Ischemic-stroke	T	G	0.1369	-0.007	0.0149	0.6388
	chr1:154388668	1	154388668	IL6R	intronic	162.917	0.0327525	C	T	0.842296	0.351118	0.0275087	9.77895e-37	4981	Ischemic-stroke	C	T	0.8572	-0.0046	0.0158	0.7707
	chr1:154483655	1	154483655	TDRD10	intronic	159.873	0.0371609	G	A	0.054984	-0.597985	0.0472936	4.30819e-36	4981	Ischemic-stroke	G	A	0.0509	0.0639	0.0246	0.009564
	chr1:154627213	1	154627213	ADAR;KCNN3	intergenic	140.3	0.0281935	G	A	0.876441	0.360795	0.0304601	6.12395e-32	4981	Ischemic-stroke	G	A	0.8816	-0.0136	0.0158	0.3914
	chr1:154538917	1	154538917	UBE2Q1;CHRNB2	intergenic	121.085	0.0275186	C	G	0.162743	0.317773	0.0288783	7.64776e-28	4981	Ischemic-stroke	C	G	0.1312	-0.0538	0.0167	0.001272
	chr1:154409434	1	154409434	IL6R	intronic	96.112	0.0217503	G	A	0.0190473	0.762917	0.0778195	1.73313e-22	4981	Ischemic-stroke	G	A	0.0305	-0.029	0.0402	0.4704
	chr1:154289348	1	154289348	HAX1;AQP10	intergenic	95.2784	0.0211349	T	C	0.0388124	-0.532226	0.0545254	2.61986e-22	4981	Ischemic-stroke	T	C	0.0352	-0.0157	0.0314	0.6161
	chr1:154685607	1	154685607	KCNN3	intronic	86.7301	0.0177989	A	G	0.0550089	0.413762	0.0444289	1.82303e-20	4981	Ischemic-stroke	A	G	0.0524	-0.0034	0.0239	0.886
	chr1:154443014	1	154443014	IL6R;SHE	intergenic	80.5988	0.0179342	T	C	0.0148765	0.782222	0.0871296	3.84946e-19	4981	Ischemic-stroke	T	C	0.0122	-0.0994	0.0849	0.2415
	chr1:154509061	1	154509061	TDRD10	intronic	74.2536	0.0169841	A	G	0.0239108	-0.603204	0.0700012	9.10507e-18	4981	Ischemic-stroke	A	G	0.0261	0.048	0.036	0.182
	chr1:154666691	1	154666691	ADAR;KCNN3	intergenic	69.1685	0.0142462	A	G	0.0330606	0.472041	0.0567578	1.15501e-16	4981	Ischemic-stroke	A	G	0.0368	-0.0704	0.0303	0.0202
	chr1:154404454	1	154404454	IL6R	intronic	68.5872	0.0149453	T	C	0.0313591	-0.495991	0.0598897	1.54481e-16	4981	Ischemic-stroke	T	C	0.0313	0.0296	0.0314	0.3452
	chr1:154531388	1	154531388	UBE2Q1	upstream	64.99	0.0141927	A	G	0.0171952	0.648008	0.0803817	9.35058e-16	4981	Ischemic-stroke	A	G	0.0222	-0.0365	0.0607	0.5483
	chr1:154697624	1	154697624	KCNN3	intronic	63.7447	0.0142815	G	C	0.0387219	-0.437995	0.0548589	1.7452e-15	4981	Ischemic-stroke	G	C	0.0417	0.032	0.0289	0.2679
	chr1:154498153	1	154498153	TDRD10	intronic	62.2595	0.0138832	C	T	0.0194187	0.603778	0.0765199	3.67446e-15	4981	Ischemic-stroke	C	T	0.0205	-0.0926	0.0496	0.06207
	chr1:154154587	1	154154587	TPM3	intronic	55.2708	0.0108789	C	T	0.0498694	0.338819	0.0455743	1.22981e-13	4981	Ischemic-stroke	C	T	0.048	0.0256	0.0258	0.3221
	chr1:154416069	1	154416069	IL6R	intronic	50.9964	0.0102227	A	G	0.0261442	-0.448056	0.0627426	1.05891e-12	4981	Ischemic-stroke	A	G	0.0207	-0.0155	0.0419	0.7112
	chr1:154270877	1	154270877	HAX1;AQP10	intergenic	50.988	0.0106447	T	C	0.382167	0.150138	0.021026	1.06351e-12	4981	Ischemic-stroke	T	C	0.3559	0.0017	0.011	0.8776
	chr1:154761265	1	154761265	KCNN3	intronic	49.3505	0.0106944	A	G	0.591171	-0.148743	0.0211734	2.42945e-12	4981	Ischemic-stroke	A	G	0.6085	0.0013	0.0102	0.8987
	chr1:154545240	1	154545240	CHRNB2	intronic	45.016	0.00966907	T	C	0.0140132	-0.591526	0.0881638	2.17204e-11	4981	Ischemic-stroke	T	C	0.0155	0.0459	0.056	0.4122
	chr1:154271310	1	154271310	HAX1;AQP10	intergenic	42.2528	0.00896608	T	C	0.0242219	0.435519	0.0670007	8.80556e-11	4981	Ischemic-stroke	T	C	0.0203	-0.0505	0.0453	0.2655
	chr1:154577056	1	154577056	ADAR	intronic	41.7869	0.00948282	C	T	0.0112878	-0.6518	0.100831	1.11526e-10	4981	Ischemic-stroke	C	T	0.013	0.0492	0.0853	0.5642
	chr1:154320942	1	154320942	ATP8B2	exonic	39.277	0.00814988	G	A	0.243605	-0.148711	0.0237287	3.9877e-10	4981	Ischemic-stroke	G	A	0.236	-0.0061	0.0118	0.6055
	chr1:152768387	1	152768387	LCE1D	upstream	39.2015	0.00805796	G	C	0.0416231	0.317806	0.0507587	4.14341e-10	4981	Ischemic-stroke	G	C	0.0461	0.0167	0.028	0.5516
	chr1:154239549	1	154239549	UBAP2L	intronic	38.7998	0.00891761	C	G	0.0382903	-0.347971	0.0558635	5.08204e-10	4981	Ischemic-stroke	C	G	0.0254	0.0922	0.037	0.01287
	chr1:153527773	1	153527773	LOC101928034;S100A2	intergenic	37.9718	0.00916163	A	G	0.0894595	0.237142	0.0384838	7.74253e-10	4981	Ischemic-stroke	A	G	0.0695	0.0115	0.0278	0.6783
	chr1:154188964	1	154188964	C1orf43	intronic	36.0402	0.00786972	T	C	0.0391586	0.323389	0.0538681	2.06994e-09	4981	Ischemic-stroke	T	C	0.0397	0.0133	0.0285	0.6396
	chr1:154185514	1	154185514	C1orf43	intronic	35.8553	0.00723581	T	G	0.0257026	-0.380097	0.0634772	2.27457e-09	4981	Ischemic-stroke	T	G	0.0233	-0.0564	0.0363	0.1207
	chr1:154610358	1	154610358	ADAR;KCNN3	intergenic	35.2211	0.00763038	A	G	0.0233185	-0.40929	0.0689651	3.14235e-09	4981	Ischemic-stroke	A	G	0.0234	-0.0513	0.0377	0.174
	chr1:154321623	1	154321623	ATP8B2	UTR3	33.8094	0.006999	A	G	0.0472193	-0.278899	0.0479654	6.45719e-09	4981	Ischemic-stroke	A	G	0.0559	0.0162	0.026	0.5325
	chr1:153912623	1	153912623	DENND4B	intronic	33.0918	0.0072533	A	G	0.0625375	0.248717	0.043236	9.31659e-09	4981	Ischemic-stroke	A	G	0.0593	-0.0259	0.0261	0.3215
	chr1:153736280	1	153736280	INTS3	intronic	33.0498	0.00701184	A	G	0.026621	-0.367831	0.0639829	9.51852e-09	4981	Ischemic-stroke	A	G	0.0253	-0.0138	0.0379	0.716
	chr1:154273641	1	154273641	HAX1;AQP10	intergenic	29.9354	0.00680746	T	C	0.023971	0.38142	0.0697125	4.68559e-08	4981	Ischemic-stroke	T	C	0.0244	-0.01	0.0431	0.8169
	chr1:154395125	1	154395125	IL6R	intronic	2236.72	0.319965	A	G	0.605692	0.81845	0.0173056	1e-200	4981	Large-artery-stroke	A	G	0.6044	0.0042	0.0264	0.8728
	chr1:154432877	1	154432877	IL6R	intronic	826.94	0.141301	G	C	0.619359	0.54743	0.0190367	2.28354e-168	4981	Large-artery-stroke	G	C	0.592	-0.0505	0.0247	0.0411
	chr1:154462360	1	154462360	SHE	intronic	792.801	0.135417	T	C	0.15663	0.715938	0.0254269	5.51146e-162	4981	Large-artery-stroke	T	C	0.1635	0.0086	0.0343	0.8011
	chr1:154555733	1	154555733	ADAR	UTR3	686.931	0.127066	T	A	0.297842	0.551175	0.0210297	6.05564e-142	4981	Large-artery-stroke	T	A	0.285	-0.0472	0.0281	0.09373
	chr1:154435289	1	154435289	IL6R	intronic	563.309	0.124373	T	A	0.122224	0.761339	0.0320778	4.68058e-118	4981	Large-artery-stroke	T	A	0.101	-0.0228	0.0493	0.644
	chr1:154575315	1	154575315	ADAR	intronic	231.062	0.0457797	C	A	0.127574	-0.453498	0.029834	4.82887e-51	4981	Large-artery-stroke	C	A	0.1238	0.0417	0.0379	0.2705
	chr1:154364317	1	154364317	ATP8B2;IL6R	intergenic	205.034	0.0391318	T	G	0.14095	0.401983	0.0280734	1.32762e-45	4981	Large-artery-stroke	T	G	0.1369	-0.0324	0.0373	0.3846
	chr1:154388668	1	154388668	IL6R	intronic	162.917	0.0327525	C	T	0.842296	0.351118	0.0275087	9.77895e-37	4981	Large-artery-stroke	C	T	0.8586	-0.0383	0.0374	0.3062
	chr1:154483655	1	154483655	TDRD10	intronic	159.873	0.0371609	G	A	0.054984	-0.597985	0.0472936	4.30819e-36	4981	Large-artery-stroke	G	A	0.0508	0.0798	0.0631	0.2058
	chr1:154627213	1	154627213	ADAR;KCNN3	intergenic	140.3	0.0281935	G	A	0.876441	0.360795	0.0304601	6.12395e-32	4981	Large-artery-stroke	G	A	0.881	-0.0592	0.0387	0.1261
	chr1:154538917	1	154538917	UBE2Q1;CHRNB2	intergenic	121.085	0.0275186	C	G	0.162743	0.317773	0.0288783	7.64776e-28	4981	Large-artery-stroke	C	G	0.133	-0.119	0.0427	0.005362
	chr1:154409434	1	154409434	IL6R	intronic	96.112	0.0217503	G	A	0.0190473	0.762917	0.0778195	1.73313e-22	4981	Large-artery-stroke	G	A	0.0298	0.0515	0.1141	0.6519
	chr1:154289348	1	154289348	HAX1;AQP10	intergenic	95.2784	0.0211349	T	C	0.0388124	-0.532226	0.0545254	2.61986e-22	4981	Large-artery-stroke	T	C	0.036	-0.0812	0.084	0.3338
	chr1:154685607	1	154685607	KCNN3	intronic	86.7301	0.0177989	A	G	0.0550089	0.413762	0.0444289	1.82303e-20	4981	Large-artery-stroke	A	G	0.0518	-0.0962	0.0601	0.1094
	chr1:154443014	1	154443014	IL6R;SHE	intergenic	80.5988	0.0179342	T	C	0.0148765	0.782222	0.0871296	3.84946e-19	4981	Large-artery-stroke	T	C	0.012	0.1659	0.1903	0.3833
	chr1:154509061	1	154509061	TDRD10	intronic	74.2536	0.0169841	A	G	0.0239108	-0.603204	0.0700012	9.10507e-18	4981	Large-artery-stroke	A	G	0.0244	0.0726	0.1014	0.4742
	chr1:154666691	1	154666691	ADAR;KCNN3	intergenic	69.1685	0.0142462	A	G	0.0330606	0.472041	0.0567578	1.15501e-16	4981	Large-artery-stroke	A	G	0.0383	-0.0553	0.0787	0.4819
	chr1:154404454	1	154404454	IL6R	intronic	68.5872	0.0149453	T	C	0.0313591	-0.495991	0.0598897	1.54481e-16	4981	Large-artery-stroke	T	C	0.0325	-0.0278	0.0819	0.734
	chr1:154531388	1	154531388	UBE2Q1	upstream	64.99	0.0141927	A	G	0.0171952	0.648008	0.0803817	9.35058e-16	4981	Large-artery-stroke	A	G	0.0201	0.1175	0.1498	0.433
	chr1:154697624	1	154697624	KCNN3	intronic	63.7447	0.0142815	G	C	0.0387219	-0.437995	0.0548589	1.7452e-15	4981	Large-artery-stroke	G	C	0.0429	0.0506	0.0723	0.4839
	chr1:154498153	1	154498153	TDRD10	intronic	62.2595	0.0138832	C	T	0.0194187	0.603778	0.0765199	3.67446e-15	4981	Large-artery-stroke	C	T	0.0201	-0.1225	0.142	0.3883
	chr1:154154587	1	154154587	TPM3	intronic	55.2708	0.0108789	C	T	0.0498694	0.338819	0.0455743	1.22981e-13	4981	Large-artery-stroke	C	T	0.0481	-0.0073	0.0647	0.9101
	chr1:154395862	1	154395862	IL6R	intronic	52.8034	0.0120007	A	G	0.0109164	0.745473	0.102589	4.25862e-13	4981	Large-artery-stroke	A	G	0.017	-0.0469	0.2234	0.8339
	chr1:154416069	1	154416069	IL6R	intronic	50.9964	0.0102227	A	G	0.0261442	-0.448056	0.0627426	1.05891e-12	4981	Large-artery-stroke	A	G	0.0207	0.0792	0.1088	0.4668
	chr1:154270877	1	154270877	HAX1;AQP10	intergenic	50.988	0.0106447	T	C	0.382167	0.150138	0.021026	1.06351e-12	4981	Large-artery-stroke	T	C	0.3577	-0.0053	0.0279	0.8487
	chr1:154761265	1	154761265	KCNN3	intronic	49.3505	0.0106944	A	G	0.591171	-0.148743	0.0211734	2.42945e-12	4981	Large-artery-stroke	A	G	0.609	0.0202	0.0256	0.4302
	chr1:154545240	1	154545240	CHRNB2	intronic	45.016	0.00966907	T	C	0.0140132	-0.591526	0.0881638	2.17204e-11	4981	Large-artery-stroke	T	C	0.0148	0.1021	0.1459	0.4841
	chr1:154497819	1	154497819	TDRD10	intronic	43.3334	0.0105534	G	A	0.010003	0.729961	0.110889	5.09227e-11	4981	Large-artery-stroke	G	A	0.0115	0.0485	0.2069	0.8148
	chr1:154271310	1	154271310	HAX1;AQP10	intergenic	42.2528	0.00896608	T	C	0.0242219	0.435519	0.0670007	8.80556e-11	4981	Large-artery-stroke	T	C	0.0211	-0.0746	0.1155	0.5183
	chr1:154577056	1	154577056	ADAR	intronic	41.7869	0.00948282	C	T	0.0112878	-0.6518	0.100831	1.11526e-10	4981	Large-artery-stroke	C	T	0.0116	0.2056	0.2277	0.3665
	chr1:154320942	1	154320942	ATP8B2	exonic	39.277	0.00814988	G	A	0.243605	-0.148711	0.0237287	3.9877e-10	4981	Large-artery-stroke	G	A	0.2341	-0.0252	0.0294	0.3914
	chr1:152768387	1	152768387	LCE1D	upstream	39.2015	0.00805796	G	C	0.0416231	0.317806	0.0507587	4.14341e-10	4981	Large-artery-stroke	G	C	0.0452	-0.0137	0.0704	0.8453
	chr1:154239549	1	154239549	UBAP2L	intronic	38.7998	0.00891761	C	G	0.0382903	-0.347971	0.0558635	5.08204e-10	4981	Large-artery-stroke	C	G	0.0251	0.2006	0.099	0.04271
	chr1:153527773	1	153527773	LOC101928034;S100A2	intergenic	37.9718	0.00916163	A	G	0.0894595	0.237142	0.0384838	7.74253e-10	4981	Large-artery-stroke	A	G	0.0714	0.0407	0.068	0.5496
	chr1:154188964	1	154188964	C1orf43	intronic	36.0402	0.00786972	T	C	0.0391586	0.323389	0.0538681	2.06994e-09	4981	Large-artery-stroke	T	C	0.0401	0.1187	0.0725	0.1018
	chr1:154185514	1	154185514	C1orf43	intronic	35.8553	0.00723581	T	G	0.0257026	-0.380097	0.0634772	2.27457e-09	4981	Large-artery-stroke	T	G	0.0239	-0.0864	0.0996	0.3855
	chr1:154610358	1	154610358	ADAR;KCNN3	intergenic	35.2211	0.00763038	A	G	0.0233185	-0.40929	0.0689651	3.14235e-09	4981	Large-artery-stroke	A	G	0.0233	-0.0554	0.1033	0.5918
	chr1:154321623	1	154321623	ATP8B2	UTR3	33.8094	0.006999	A	G	0.0472193	-0.278899	0.0479654	6.45719e-09	4981	Large-artery-stroke	A	G	0.0572	0.1033	0.0629	0.1006
	chr1:153912623	1	153912623	DENND4B	intronic	33.0918	0.0072533	A	G	0.0625375	0.248717	0.043236	9.31659e-09	4981	Large-artery-stroke	A	G	0.061	0.0382	0.0662	0.5643
	chr1:153736280	1	153736280	INTS3	intronic	33.0498	0.00701184	A	G	0.026621	-0.367831	0.0639829	9.51852e-09	4981	Large-artery-stroke	A	G	0.0256	0.0897	0.0932	0.3361
	chr1:154273641	1	154273641	HAX1;AQP10	intergenic	29.9354	0.00680746	T	C	0.023971	0.38142	0.0697125	4.68559e-08	4981	Large-artery-stroke	T	C	0.0236	-0.1741	0.1141	0.1271
	chr1:154395125	1	154395125	IL6R	intronic	2236.72	0.319965	A	G	0.605692	0.81845	0.0173056	1e-200	4981	Cardioembolic-stroke	A	G	0.6079	-0.0606	0.0203	0.002787
	chr1:154432877	1	154432877	IL6R	intronic	826.94	0.141301	G	C	0.619359	0.54743	0.0190367	2.28354e-168	4981	Cardioembolic-stroke	G	C	0.5912	-0.0483	0.0191	0.01138
	chr1:154462360	1	154462360	SHE	intronic	792.801	0.135417	T	C	0.15663	0.715938	0.0254269	5.51146e-162	4981	Cardioembolic-stroke	T	C	0.165	-0.0579	0.0271	0.03245
	chr1:154555733	1	154555733	ADAR	UTR3	686.931	0.127066	T	A	0.297842	0.551175	0.0210297	6.05564e-142	4981	Cardioembolic-stroke	T	A	0.2831	0.0258	0.0215	0.23
	chr1:154575315	1	154575315	ADAR	intronic	231.062	0.0457797	C	A	0.127574	-0.453498	0.029834	4.82887e-51	4981	Cardioembolic-stroke	C	A	0.1228	-0.0071	0.0299	0.8117
	chr1:154364317	1	154364317	ATP8B2;IL6R	intergenic	205.034	0.0391318	T	G	0.14095	0.401983	0.0280734	1.32762e-45	4981	Cardioembolic-stroke	T	G	0.1364	-0.0099	0.0287	0.7312
	chr1:154388668	1	154388668	IL6R	intronic	162.917	0.0327525	C	T	0.842296	0.351118	0.0275087	9.77895e-37	4981	Cardioembolic-stroke	C	T	0.86	-0.0183	0.0294	0.533
	chr1:154483655	1	154483655	TDRD10	intronic	159.873	0.0371609	G	A	0.054984	-0.597985	0.0472936	4.30819e-36	4981	Cardioembolic-stroke	G	A	0.0494	0.1128	0.0503	0.02492
	chr1:154627213	1	154627213	ADAR;KCNN3	intergenic	140.3	0.0281935	G	A	0.876441	0.360795	0.0304601	6.12395e-32	4981	Cardioembolic-stroke	G	A	0.8827	-0.0375	0.0308	0.2232
	chr1:154538917	1	154538917	UBE2Q1;CHRNB2	intergenic	121.085	0.0275186	C	G	0.162743	0.317773	0.0288783	7.64776e-28	4981	Cardioembolic-stroke	C	G	0.1313	-0.0625	0.0327	0.05616
	chr1:154409434	1	154409434	IL6R	intronic	96.112	0.0217503	G	A	0.0190473	0.762917	0.0778195	1.73313e-22	4981	Cardioembolic-stroke	G	A	0.0295	-0.1129	0.0861	0.1899
	chr1:154289348	1	154289348	HAX1;AQP10	intergenic	95.2784	0.0211349	T	C	0.0388124	-0.532226	0.0545254	2.61986e-22	4981	Cardioembolic-stroke	T	C	0.036	-0.0216	0.0655	0.7412
	chr1:154685607	1	154685607	KCNN3	intronic	86.7301	0.0177989	A	G	0.0550089	0.413762	0.0444289	1.82303e-20	4981	Cardioembolic-stroke	A	G	0.0524	0.0935	0.0458	0.04118
	chr1:154443014	1	154443014	IL6R;SHE	intergenic	80.5988	0.0179342	T	C	0.0148765	0.782222	0.0871296	3.84946e-19	4981	Cardioembolic-stroke	T	C	0.0125	-0.2167	0.1715	0.2062
	chr1:154509061	1	154509061	TDRD10	intronic	74.2536	0.0169841	A	G	0.0239108	-0.603204	0.0700012	9.10507e-18	4981	Cardioembolic-stroke	A	G	0.0264	0.1512	0.0741	0.04124
	chr1:154666691	1	154666691	ADAR;KCNN3	intergenic	69.1685	0.0142462	A	G	0.0330606	0.472041	0.0567578	1.15501e-16	4981	Cardioembolic-stroke	A	G	0.0363	-0.0623	0.0622	0.3163
	chr1:154404454	1	154404454	IL6R	intronic	68.5872	0.0149453	T	C	0.0313591	-0.495991	0.0598897	1.54481e-16	4981	Cardioembolic-stroke	T	C	0.0312	0.0192	0.0677	0.7763
	chr1:154531388	1	154531388	UBE2Q1	upstream	64.99	0.0141927	A	G	0.0171952	0.648008	0.0803817	9.35058e-16	4981	Cardioembolic-stroke	A	G	0.0238	0.0203	0.1075	0.8503
	chr1:154697624	1	154697624	KCNN3	intronic	63.7447	0.0142815	G	C	0.0387219	-0.437995	0.0548589	1.7452e-15	4981	Cardioembolic-stroke	G	C	0.0433	0.1063	0.0569	0.06174
	chr1:154498153	1	154498153	TDRD10	intronic	62.2595	0.0138832	C	T	0.0194187	0.603778	0.0765199	3.67446e-15	4981	Cardioembolic-stroke	C	T	0.0217	-0.0937	0.1017	0.357
	chr1:154154587	1	154154587	TPM3	intronic	55.2708	0.0108789	C	T	0.0498694	0.338819	0.0455743	1.22981e-13	4981	Cardioembolic-stroke	C	T	0.0465	0.0946	0.0527	0.07277
	chr1:154416069	1	154416069	IL6R	intronic	50.9964	0.0102227	A	G	0.0261442	-0.448056	0.0627426	1.05891e-12	4981	Cardioembolic-stroke	A	G	0.0212	0.0472	0.0861	0.5833
	chr1:154270877	1	154270877	HAX1;AQP10	intergenic	50.988	0.0106447	T	C	0.382167	0.150138	0.021026	1.06351e-12	4981	Cardioembolic-stroke	T	C	0.3536	0.0165	0.0213	0.4376
	chr1:154761265	1	154761265	KCNN3	intronic	49.3505	0.0106944	A	G	0.591171	-0.148743	0.0211734	2.42945e-12	4981	Cardioembolic-stroke	A	G	0.6104	0.0094	0.0195	0.6294
	chr1:154545240	1	154545240	CHRNB2	intronic	45.016	0.00966907	T	C	0.0140132	-0.591526	0.0881638	2.17204e-11	4981	Cardioembolic-stroke	T	C	0.015	0.0254	0.1174	0.8284
	chr1:154271310	1	154271310	HAX1;AQP10	intergenic	42.2528	0.00896608	T	C	0.0242219	0.435519	0.0670007	8.80556e-11	4981	Cardioembolic-stroke	T	C	0.0203	0.1973	0.0892	0.02704
	chr1:154577056	1	154577056	ADAR	intronic	41.7869	0.00948282	C	T	0.0112878	-0.6518	0.100831	1.11526e-10	4981	Cardioembolic-stroke	C	T	0.0103	0.3193	0.1763	0.07009
	chr1:154320942	1	154320942	ATP8B2	exonic	39.277	0.00814988	G	A	0.243605	-0.148711	0.0237287	3.9877e-10	4981	Cardioembolic-stroke	G	A	0.2349	-0.0474	0.0232	0.0407
	chr1:152768387	1	152768387	LCE1D	upstream	39.2015	0.00805796	G	C	0.0416231	0.317806	0.0507587	4.14341e-10	4981	Cardioembolic-stroke	G	C	0.0434	-0.0176	0.0566	0.7557
	chr1:154239549	1	154239549	UBAP2L	intronic	38.7998	0.00891761	C	G	0.0382903	-0.347971	0.0558635	5.08204e-10	4981	Cardioembolic-stroke	C	G	0.0247	0.2117	0.0754	0.004997
	chr1:153527773	1	153527773	LOC101928034;S100A2	intergenic	37.9718	0.00916163	A	G	0.0894595	0.237142	0.0384838	7.74253e-10	4981	Cardioembolic-stroke	A	G	0.0688	0.0245	0.0505	0.6275
	chr1:154188964	1	154188964	C1orf43	intronic	36.0402	0.00786972	T	C	0.0391586	0.323389	0.0538681	2.06994e-09	4981	Cardioembolic-stroke	T	C	0.0399	0.0317	0.057	0.5784
	chr1:154185514	1	154185514	C1orf43	intronic	35.8553	0.00723581	T	G	0.0257026	-0.380097	0.0634772	2.27457e-09	4981	Cardioembolic-stroke	T	G	0.0241	0.0053	0.0786	0.9467
	chr1:154610358	1	154610358	ADAR;KCNN3	intergenic	35.2211	0.00763038	A	G	0.0233185	-0.40929	0.0689651	3.14235e-09	4981	Cardioembolic-stroke	A	G	0.0247	0.0484	0.0732	0.5086
	chr1:154321623	1	154321623	ATP8B2	UTR3	33.8094	0.006999	A	G	0.0472193	-0.278899	0.0479654	6.45719e-09	4981	Cardioembolic-stroke	A	G	0.0585	0.0234	0.05	0.6395
	chr1:153912623	1	153912623	DENND4B	intronic	33.0918	0.0072533	A	G	0.0625375	0.248717	0.043236	9.31659e-09	4981	Cardioembolic-stroke	A	G	0.0602	-0.0473	0.0501	0.3449
	chr1:153736280	1	153736280	INTS3	intronic	33.0498	0.00701184	A	G	0.026621	-0.367831	0.0639829	9.51852e-09	4981	Cardioembolic-stroke	A	G	0.027	0.0038	0.0771	0.9607
	chr1:154273641	1	154273641	HAX1;AQP10	intergenic	29.9354	0.00680746	T	C	0.023971	0.38142	0.0697125	4.68559e-08	4981	Cardioembolic-stroke	T	C	0.027	-0.0834	0.0877	0.3416
	chr1:154395125	1	154395125	IL6R	intronic	2236.72	0.319965	A	G	0.605692	0.81845	0.0173056	1e-200	4981	Small-vessel-stroke	A	G	0.6065	-0.0317	0.0245	0.1968
	chr1:154432877	1	154432877	IL6R	intronic	826.94	0.141301	G	C	0.619359	0.54743	0.0190367	2.28354e-168	4981	Small-vessel-stroke	G	C	0.5948	-0.055	0.023	0.01665
	chr1:154462360	1	154462360	SHE	intronic	792.801	0.135417	T	C	0.15663	0.715938	0.0254269	5.51146e-162	4981	Small-vessel-stroke	T	C	0.1649	-0.0001	0.0317	0.998
	chr1:154555733	1	154555733	ADAR	UTR3	686.931	0.127066	T	A	0.297842	0.551175	0.0210297	6.05564e-142	4981	Small-vessel-stroke	T	A	0.2854	-0.0826	0.0264	0.001745
	chr1:154435289	1	154435289	IL6R	intronic	563.309	0.124373	T	A	0.122224	0.761339	0.0320778	4.68058e-118	4981	Small-vessel-stroke	T	A	0.103	-0.0399	0.0442	0.3666
	chr1:154575315	1	154575315	ADAR	intronic	231.062	0.0457797	C	A	0.127574	-0.453498	0.029834	4.82887e-51	4981	Small-vessel-stroke	C	A	0.1191	0.0279	0.0358	0.4354
	chr1:154364317	1	154364317	ATP8B2;IL6R	intergenic	205.034	0.0391318	T	G	0.14095	0.401983	0.0280734	1.32762e-45	4981	Small-vessel-stroke	T	G	0.1404	-0.016	0.0363	0.6597
	chr1:154388668	1	154388668	IL6R	intronic	162.917	0.0327525	C	T	0.842296	0.351118	0.0275087	9.77895e-37	4981	Small-vessel-stroke	C	T	0.8576	-0.0466	0.0343	0.1742
	chr1:154483655	1	154483655	TDRD10	intronic	159.873	0.0371609	G	A	0.054984	-0.597985	0.0472936	4.30819e-36	4981	Small-vessel-stroke	G	A	0.0495	0.0137	0.0611	0.8224
	chr1:154627213	1	154627213	ADAR;KCNN3	intergenic	140.3	0.0281935	G	A	0.876441	0.360795	0.0304601	6.12395e-32	4981	Small-vessel-stroke	G	A	0.8799	-0.0221	0.0364	0.5443
	chr1:154538917	1	154538917	UBE2Q1;CHRNB2	intergenic	121.085	0.0275186	C	G	0.162743	0.317773	0.0288783	7.64776e-28	4981	Small-vessel-stroke	C	G	0.1323	-0.129	0.0394	0.001056
	chr1:154409434	1	154409434	IL6R	intronic	96.112	0.0217503	G	A	0.0190473	0.762917	0.0778195	1.73313e-22	4981	Small-vessel-stroke	G	A	0.0316	-0.042	0.0945	0.6569
	chr1:154289348	1	154289348	HAX1;AQP10	intergenic	95.2784	0.0211349	T	C	0.0388124	-0.532226	0.0545254	2.61986e-22	4981	Small-vessel-stroke	T	C	0.0338	0.0726	0.0773	0.3476
	chr1:154685607	1	154685607	KCNN3	intronic	86.7301	0.0177989	A	G	0.0550089	0.413762	0.0444289	1.82303e-20	4981	Small-vessel-stroke	A	G	0.0543	-0.0059	0.054	0.9135
	chr1:154443014	1	154443014	IL6R;SHE	intergenic	80.5988	0.0179342	T	C	0.0148765	0.782222	0.0871296	3.84946e-19	4981	Small-vessel-stroke	T	C	0.0133	0.083	0.1699	0.6251
	chr1:154509061	1	154509061	TDRD10	intronic	74.2536	0.0169841	A	G	0.0239108	-0.603204	0.0700012	9.10507e-18	4981	Small-vessel-stroke	A	G	0.0251	0.024	0.0901	0.7897
	chr1:154666691	1	154666691	ADAR;KCNN3	intergenic	69.1685	0.0142462	A	G	0.0330606	0.472041	0.0567578	1.15501e-16	4981	Small-vessel-stroke	A	G	0.0384	-0.0127	0.0699	0.8558
	chr1:154404454	1	154404454	IL6R	intronic	68.5872	0.0149453	T	C	0.0313591	-0.495991	0.0598897	1.54481e-16	4981	Small-vessel-stroke	T	C	0.0315	0.0529	0.073	0.4684
	chr1:154531388	1	154531388	UBE2Q1	upstream	64.99	0.0141927	A	G	0.0171952	0.648008	0.0803817	9.35058e-16	4981	Small-vessel-stroke	A	G	0.021	-0.0241	0.1355	0.8585
	chr1:154697624	1	154697624	KCNN3	intronic	63.7447	0.0142815	G	C	0.0387219	-0.437995	0.0548589	1.7452e-15	4981	Small-vessel-stroke	G	C	0.0407	0.0179	0.0707	0.8007
	chr1:154498153	1	154498153	TDRD10	intronic	62.2595	0.0138832	C	T	0.0194187	0.603778	0.0765199	3.67446e-15	4981	Small-vessel-stroke	C	T	0.0198	-0.2619	0.1269	0.03904
	chr1:154154587	1	154154587	TPM3	intronic	55.2708	0.0108789	C	T	0.0498694	0.338819	0.0455743	1.22981e-13	4981	Small-vessel-stroke	C	T	0.0494	0.0207	0.0591	0.7266
	chr1:154416069	1	154416069	IL6R	intronic	50.9964	0.0102227	A	G	0.0261442	-0.448056	0.0627426	1.05891e-12	4981	Small-vessel-stroke	A	G	0.02	0.1574	0.0967	0.1034
	chr1:154270877	1	154270877	HAX1;AQP10	intergenic	50.988	0.0106447	T	C	0.382167	0.150138	0.021026	1.06351e-12	4981	Small-vessel-stroke	T	C	0.3618	-0.0107	0.0257	0.6767
	chr1:154761265	1	154761265	KCNN3	intronic	49.3505	0.0106944	A	G	0.591171	-0.148743	0.0211734	2.42945e-12	4981	Small-vessel-stroke	A	G	0.6072	-0.0031	0.0238	0.8955
	chr1:154545240	1	154545240	CHRNB2	intronic	45.016	0.00966907	T	C	0.0140132	-0.591526	0.0881638	2.17204e-11	4981	Small-vessel-stroke	T	C	0.0151	0.2888	0.1298	0.02611
	chr1:154271310	1	154271310	HAX1;AQP10	intergenic	42.2528	0.00896608	T	C	0.0242219	0.435519	0.0670007	8.80556e-11	4981	Small-vessel-stroke	T	C	0.0217	-0.0186	0.1029	0.8567
	chr1:154577056	1	154577056	ADAR	intronic	41.7869	0.00948282	C	T	0.0112878	-0.6518	0.100831	1.11526e-10	4981	Small-vessel-stroke	C	T	0.0107	0.1926	0.2126	0.3648
	chr1:154320942	1	154320942	ATP8B2	exonic	39.277	0.00814988	G	A	0.243605	-0.148711	0.0237287	3.9877e-10	4981	Small-vessel-stroke	G	A	0.2356	0.0172	0.027	0.5247
	chr1:152768387	1	152768387	LCE1D	upstream	39.2015	0.00805796	G	C	0.0416231	0.317806	0.0507587	4.14341e-10	4981	Small-vessel-stroke	G	C	0.0465	0.1524	0.0625	0.0148
	chr1:154239549	1	154239549	UBAP2L	intronic	38.7998	0.00891761	C	G	0.0382903	-0.347971	0.0558635	5.08204e-10	4981	Small-vessel-stroke	C	G	0.026	0.1441	0.0857	0.09256
	chr1:153527773	1	153527773	LOC101928034;S100A2	intergenic	37.9718	0.00916163	A	G	0.0894595	0.237142	0.0384838	7.74253e-10	4981	Small-vessel-stroke	A	G	0.0722	0.0478	0.0589	0.4172
	chr1:154188964	1	154188964	C1orf43	intronic	36.0402	0.00786972	T	C	0.0391586	0.323389	0.0538681	2.06994e-09	4981	Small-vessel-stroke	T	C	0.0395	0.0431	0.0676	0.524
	chr1:154185514	1	154185514	C1orf43	intronic	35.8553	0.00723581	T	G	0.0257026	-0.380097	0.0634772	2.27457e-09	4981	Small-vessel-stroke	T	G	0.0231	-0.1727	0.0941	0.06642
	chr1:154610358	1	154610358	ADAR;KCNN3	intergenic	35.2211	0.00763038	A	G	0.0233185	-0.40929	0.0689651	3.14235e-09	4981	Small-vessel-stroke	A	G	0.0229	-0.0429	0.0935	0.6462
	chr1:154321623	1	154321623	ATP8B2	UTR3	33.8094	0.006999	A	G	0.0472193	-0.278899	0.0479654	6.45719e-09	4981	Small-vessel-stroke	A	G	0.0528	0.0538	0.0613	0.3799
	chr1:153912623	1	153912623	DENND4B	intronic	33.0918	0.0072533	A	G	0.0625375	0.248717	0.043236	9.31659e-09	4981	Small-vessel-stroke	A	G	0.0597	-0.004	0.059	0.9456
	chr1:153736280	1	153736280	INTS3	intronic	33.0498	0.00701184	A	G	0.026621	-0.367831	0.0639829	9.51852e-09	4981	Small-vessel-stroke	A	G	0.0259	-0.0157	0.0871	0.8566
	chr1:154273641	1	154273641	HAX1;AQP10	intergenic	29.9354	0.00680746	T	C	0.023971	0.38142	0.0697125	4.68559e-08	4981	Small-vessel-stroke	T	C	0.0242	0.1236	0.0962	0.1988
cvd2_MMP.12___P39900	chr11:102721251	11	102721251	MMP3;MMP12	intergenic	804.848	0.140642	T	C	0.1182	-0.821389	0.0289529	3.78449e-164	4941	Stroke	T	C	0.1299	0.0695	0.0143	1.128e-06
	chr11:102801847	11	102801847	MMP12;MMP13	intergenic	135.076	0.0284882	G	A	0.447657	0.240016	0.0206515	7.98495e-31	4941	Stroke	G	A	0.4381	-0.0309	0.0097	0.001427
	chr11:102779194	11	102779194	MMP12;MMP13	intergenic	93.8783	0.0196638	T	C	0.174474	0.261269	0.0269653	5.26302e-22	4941	Stroke	T	C	0.1809	-0.0282	0.0131	0.03115
	chr11:102660564	11	102660564	WTAPP1	ncRNA_intronic	81.0708	0.0167902	T	C	0.102853	-0.301629	0.0334997	3.05162e-19	4941	Stroke	T	C	0.0961	0.0236	0.0156	0.1293
	chr11:103280314	11	103280314	DYNC2H1	intronic	79.9078	0.0157524	T	C	0.0317294	-0.506325	0.0566415	5.44505e-19	4941	Stroke	T	C	0.0308	0.0405	0.0286	0.1557
	chr11:102840266	11	102840266	MMP13;DCUN1D5	intergenic	78.0159	0.0161965	A	G	0.464415	-0.180438	0.0204285	1.39732e-18	4941	Stroke	A	G	0.4756	0.0147	0.0094	0.1194
	chr11:102866533	11	102866533	MMP13;DCUN1D5	intergenic	62.52	0.0135295	T	C	0.0475307	-0.386557	0.0488882	3.22964e-15	4941	Stroke	T	C	0.0466	0.0325	0.0237	0.1693
	chr11:102863073	11	102863073	MMP13;DCUN1D5	intergenic	55.0207	0.0114413	C	G	0.396589	-0.154613	0.0208441	1.3962e-13	4941	Stroke	C	G	0.3918	0.0044	0.0096	0.6426
	chr11:102687552	11	102687552	WTAPP1	ncRNA_intronic	51.2167	0.0112368	A	T	0.273781	0.168101	0.023489	9.48579e-13	4941	Stroke	A	T	0.2665	-0.0027	0.0112	0.8099
	chr11:102430510	11	102430510	MMP7;MMP20	intergenic	48.1317	0.011186	G	T	0.0179315	-0.563565	0.0812322	4.49963e-12	4941	Stroke	G	T	0.0114	0.0793	0.0722	0.2721
	chr11:102748373	11	102748373	MMP12;MMP13	intergenic	46.5121	0.00994831	G	A	0.0415807	0.353294	0.0518028	1.01996e-11	4941	Stroke	G	A	0.0522	0.0139	0.0227	0.5393
	chr11:103012263	11	103012263	DYNC2H1	intronic	41.0183	0.00846821	A	G	0.0991346	-0.21774	0.0339977	1.64803e-10	4941	Stroke	A	G	0.0974	0.0223	0.0159	0.1615
	chr11:102941613	11	102941613	DCUN1D5	intronic	33.4681	0.00757776	C	T	0.0145415	-0.5142	0.0888825	7.69066e-09	4941	Stroke	C	T	0.0152	0.0277	0.0444	0.5321
	chr11:102721251	11	102721251	MMP3;MMP12	intergenic	804.848	0.140642	T	C	0.1182	-0.821389	0.0289529	3.78449e-164	4941	Ischemic-stroke	T	C	0.1302	0.0761	0.0152	5.334e-07
	chr11:102801847	11	102801847	MMP12;MMP13	intergenic	135.076	0.0284882	G	A	0.447657	0.240016	0.0206515	7.98495e-31	4941	Ischemic-stroke	G	A	0.4373	-0.0362	0.0104	0.0005016
	chr11:102779194	11	102779194	MMP12;MMP13	intergenic	93.8783	0.0196638	T	C	0.174474	0.261269	0.0269653	5.26302e-22	4941	Ischemic-stroke	T	C	0.1805	-0.0282	0.014	0.04422
	chr11:102660564	11	102660564	WTAPP1	ncRNA_intronic	81.0708	0.0167902	T	C	0.102853	-0.301629	0.0334997	3.05162e-19	4941	Ischemic-stroke	T	C	0.0966	0.027	0.017	0.1116
	chr11:103280314	11	103280314	DYNC2H1	intronic	79.9078	0.0157524	T	C	0.0317294	-0.506325	0.0566415	5.44505e-19	4941	Ischemic-stroke	T	C	0.0314	0.0393	0.031	0.2048
	chr11:102840266	11	102840266	MMP13;DCUN1D5	intergenic	78.0159	0.0161965	A	G	0.464415	-0.180438	0.0204285	1.39732e-18	4941	Ischemic-stroke	A	G	0.4806	0.0194	0.0115	0.09177
	chr11:102866533	11	102866533	MMP13;DCUN1D5	intergenic	62.52	0.0135295	T	C	0.0475307	-0.386557	0.0488882	3.22964e-15	4941	Ischemic-stroke	T	C	0.0466	0.0321	0.0259	0.2152
	chr11:102863073	11	102863073	MMP13;DCUN1D5	intergenic	55.0207	0.0114413	C	G	0.396589	-0.154613	0.0208441	1.3962e-13	4941	Ischemic-stroke	C	G	0.3919	0.0068	0.0104	0.5117
	chr11:102687552	11	102687552	WTAPP1	ncRNA_intronic	51.2167	0.0112368	A	T	0.273781	0.168101	0.023489	9.48579e-13	4941	Ischemic-stroke	A	T	0.2668	0.0077	0.0119	0.517
	chr11:102430510	11	102430510	MMP7;MMP20	intergenic	48.1317	0.011186	G	T	0.0179315	-0.563565	0.0812322	4.49963e-12	4941	Ischemic-stroke	G	T	0.0115	0.1011	0.0754	0.18
	chr11:102748373	11	102748373	MMP12;MMP13	intergenic	46.5121	0.00994831	G	A	0.0415807	0.353294	0.0518028	1.01996e-11	4941	Ischemic-stroke	G	A	0.0522	0.022	0.0242	0.3646
	chr11:103012263	11	103012263	DYNC2H1	intronic	41.0183	0.00846821	A	G	0.0991346	-0.21774	0.0339977	1.64803e-10	4941	Ischemic-stroke	A	G	0.0975	0.0201	0.0173	0.245
	chr11:102941613	11	102941613	DCUN1D5	intronic	33.4681	0.00757776	C	T	0.0145415	-0.5142	0.0888825	7.69066e-09	4941	Ischemic-stroke	C	T	0.0151	0.0121	0.049	0.8053
	chr11:102721251	11	102721251	MMP3;MMP12	intergenic	804.848	0.140642	T	C	0.1182	-0.821389	0.0289529	3.78449e-164	4941	Large-artery-stroke	T	C	0.1312	0.172	0.0353	1.103e-06
	chr11:102801847	11	102801847	MMP12;MMP13	intergenic	135.076	0.0284882	G	A	0.447657	0.240016	0.0206515	7.98495e-31	4941	Large-artery-stroke	G	A	0.4347	-0.105	0.025	2.606e-05
	chr11:102779194	11	102779194	MMP12;MMP13	intergenic	93.8783	0.0196638	T	C	0.174474	0.261269	0.0269653	5.26302e-22	4941	Large-artery-stroke	T	C	0.1804	-0.1132	0.0336	0.0007661
	chr11:102660564	11	102660564	WTAPP1	ncRNA_intronic	81.0708	0.0167902	T	C	0.102853	-0.301629	0.0334997	3.05162e-19	4941	Large-artery-stroke	T	C	0.099	0.055	0.0412	0.1812
	chr11:103280314	11	103280314	DYNC2H1	intronic	79.9078	0.0157524	T	C	0.0317294	-0.506325	0.0566415	5.44505e-19	4941	Large-artery-stroke	T	C	0.033	0.0277	0.0785	0.7244
	chr11:102840266	11	102840266	MMP13;DCUN1D5	intergenic	78.0159	0.0161965	A	G	0.464415	-0.180438	0.0204285	1.39732e-18	4941	Large-artery-stroke	A	G	0.4789	0.0285	0.0266	0.2836
	chr11:102866533	11	102866533	MMP13;DCUN1D5	intergenic	62.52	0.0135295	T	C	0.0475307	-0.386557	0.0488882	3.22964e-15	4941	Large-artery-stroke	T	C	0.0479	0.1986	0.0625	0.001487
	chr11:102863073	11	102863073	MMP13;DCUN1D5	intergenic	55.0207	0.0114413	C	G	0.396589	-0.154613	0.0208441	1.3962e-13	4941	Large-artery-stroke	C	G	0.3905	0.0036	0.0259	0.8892
	chr11:102687552	11	102687552	WTAPP1	ncRNA_intronic	51.2167	0.0112368	A	T	0.273781	0.168101	0.023489	9.48579e-13	4941	Large-artery-stroke	A	T	0.2692	0.0292	0.0284	0.3053
	chr11:102430510	11	102430510	MMP7;MMP20	intergenic	48.1317	0.011186	G	T	0.0179315	-0.563565	0.0812322	4.49963e-12	4941	Large-artery-stroke	G	T	0.0119	0.2661	0.1699	0.1173
	chr11:103012263	11	103012263	DYNC2H1	intronic	41.0183	0.00846821	A	G	0.0991346	-0.21774	0.0339977	1.64803e-10	4941	Large-artery-stroke	A	G	0.0976	0.0649	0.0424	0.1256
	chr11:102941613	11	102941613	DCUN1D5	intronic	33.4681	0.00757776	C	T	0.0145415	-0.5142	0.0888825	7.69066e-09	4941	Large-artery-stroke	C	T	0.0152	0.1526	0.1214	0.2087
	chr11:102721251	11	102721251	MMP3;MMP12	intergenic	804.848	0.140642	T	C	0.1182	-0.821389	0.0289529	3.78449e-164	4941	Cardioembolic-stroke	T	C	0.1289	0.061	0.0286	0.03275
	chr11:102801847	11	102801847	MMP12;MMP13	intergenic	135.076	0.0284882	G	A	0.447657	0.240016	0.0206515	7.98495e-31	4941	Cardioembolic-stroke	G	A	0.4392	-0.0055	0.0189	0.7717
	chr11:102779194	11	102779194	MMP12;MMP13	intergenic	93.8783	0.0196638	T	C	0.174474	0.261269	0.0269653	5.26302e-22	4941	Cardioembolic-stroke	T	C	0.1832	-0.0349	0.0257	0.1753
	chr11:102660564	11	102660564	WTAPP1	ncRNA_intronic	81.0708	0.0167902	T	C	0.102853	-0.301629	0.0334997	3.05162e-19	4941	Cardioembolic-stroke	T	C	0.0962	0.0546	0.0329	0.09687
	chr11:103280314	11	103280314	DYNC2H1	intronic	79.9078	0.0157524	T	C	0.0317294	-0.506325	0.0566415	5.44505e-19	4941	Cardioembolic-stroke	T	C	0.031	0.0042	0.0654	0.9485
	chr11:102840266	11	102840266	MMP13;DCUN1D5	intergenic	78.0159	0.0161965	A	G	0.464415	-0.180438	0.0204285	1.39732e-18	4941	Cardioembolic-stroke	A	G	0.4767	-0.0064	0.0198	0.7463
	chr11:102866533	11	102866533	MMP13;DCUN1D5	intergenic	62.52	0.0135295	T	C	0.0475307	-0.386557	0.0488882	3.22964e-15	4941	Cardioembolic-stroke	T	C	0.0464	0.0081	0.0535	0.8791
	chr11:102863073	11	102863073	MMP13;DCUN1D5	intergenic	55.0207	0.0114413	C	G	0.396589	-0.154613	0.0208441	1.3962e-13	4941	Cardioembolic-stroke	C	G	0.3902	0.0128	0.02	0.5207
	chr11:102687552	11	102687552	WTAPP1	ncRNA_intronic	51.2167	0.0112368	A	T	0.273781	0.168101	0.023489	9.48579e-13	4941	Cardioembolic-stroke	A	T	0.2691	0.0017	0.0221	0.9403
	chr11:102430510	11	102430510	MMP7;MMP20	intergenic	48.1317	0.011186	G	T	0.0179315	-0.563565	0.0812322	4.49963e-12	4941	Cardioembolic-stroke	G	T	0.0113	0.0575	0.1316	0.6622
	chr11:102748373	11	102748373	MMP12;MMP13	intergenic	46.5121	0.00994831	G	A	0.0415807	0.353294	0.0518028	1.01996e-11	4941	Cardioembolic-stroke	G	A	0.0542	0.0301	0.0454	0.5071
	chr11:103012263	11	103012263	DYNC2H1	intronic	41.0183	0.00846821	A	G	0.0991346	-0.21774	0.0339977	1.64803e-10	4941	Cardioembolic-stroke	A	G	0.0963	0.0244	0.0338	0.4702
	chr11:102941613	11	102941613	DCUN1D5	intronic	33.4681	0.00757776	C	T	0.0145415	-0.5142	0.0888825	7.69066e-09	4941	Cardioembolic-stroke	C	T	0.0146	0.0302	0.1012	0.7652
	chr11:102721251	11	102721251	MMP3;MMP12	intergenic	804.848	0.140642	T	C	0.1182	-0.821389	0.0289529	3.78449e-164	4941	Small-vessel-stroke	T	C	0.1274	0.0259	0.0346	0.4551
	chr11:102801847	11	102801847	MMP12;MMP13	intergenic	135.076	0.0284882	G	A	0.447657	0.240016	0.0206515	7.98495e-31	4941	Small-vessel-stroke	G	A	0.4356	-0.0395	0.0232	0.08894
	chr11:102779194	11	102779194	MMP12;MMP13	intergenic	93.8783	0.0196638	T	C	0.174474	0.261269	0.0269653	5.26302e-22	4941	Small-vessel-stroke	T	C	0.1806	-0.0188	0.0307	0.5399
	chr11:102660564	11	102660564	WTAPP1	ncRNA_intronic	81.0708	0.0167902	T	C	0.102853	-0.301629	0.0334997	3.05162e-19	4941	Small-vessel-stroke	T	C	0.0993	0.0069	0.0398	0.8627
	chr11:103280314	11	103280314	DYNC2H1	intronic	79.9078	0.0157524	T	C	0.0317294	-0.506325	0.0566415	5.44505e-19	4941	Small-vessel-stroke	T	C	0.0322	0.0183	0.0742	0.8048
	chr11:102840266	11	102840266	MMP13;DCUN1D5	intergenic	78.0159	0.0161965	A	G	0.464415	-0.180438	0.0204285	1.39732e-18	4941	Small-vessel-stroke	A	G	0.4736	0.0021	0.0239	0.9307
	chr11:102866533	11	102866533	MMP13;DCUN1D5	intergenic	62.52	0.0135295	T	C	0.0475307	-0.386557	0.0488882	3.22964e-15	4941	Small-vessel-stroke	T	C	0.0483	-0.053	0.0621	0.3933
	chr11:102863073	11	102863073	MMP13;DCUN1D5	intergenic	55.0207	0.0114413	C	G	0.396589	-0.154613	0.0208441	1.3962e-13	4941	Small-vessel-stroke	C	G	0.3903	-0.0381	0.0242	0.1145
	chr11:102687552	11	102687552	WTAPP1	ncRNA_intronic	51.2167	0.0112368	A	T	0.273781	0.168101	0.023489	9.48579e-13	4941	Small-vessel-stroke	A	T	0.2688	0.0096	0.0262	0.7135
	chr11:102430510	11	102430510	MMP7;MMP20	intergenic	48.1317	0.011186	G	T	0.0179315	-0.563565	0.0812322	4.49963e-12	4941	Small-vessel-stroke	G	T	0.0121	0.1429	0.1636	0.3824
	chr11:102748373	11	102748373	MMP12;MMP13	intergenic	46.5121	0.00994831	G	A	0.0415807	0.353294	0.0518028	1.01996e-11	4941	Small-vessel-stroke	G	A	0.0517	0.0662	0.0528	0.21
	chr11:103012263	11	103012263	DYNC2H1	intronic	41.0183	0.00846821	A	G	0.0991346	-0.21774	0.0339977	1.64803e-10	4941	Small-vessel-stroke	A	G	0.0981	0.0165	0.0404	0.6824
	chr11:102941613	11	102941613	DCUN1D5	intronic	33.4681	0.00757776	C	T	0.0145415	-0.5142	0.0888825	7.69066e-09	4941	Small-vessel-stroke	C	T	0.015	-0.0243	0.114	0.831
cvd2_BMP.6___P22004	chr4:187164349	4	187164349	KLKB1	intronic	314.734	0.0610255	A	G	0.517937	-0.349583	0.0197051	2.58112e-68	4941	Stroke	A	G	0.5023	0.0149	0.0091	0.1023
	chr3:186459927	3	186459927	KNG1	exonic	64.8754	0.0131798	C	T	0.412417	-0.164906	0.0204737	9.92218e-16	4941	Stroke	C	T	0.4114	0.0287	0.0095	0.002501
	chr4:187181863	4	187181863	KLKB1;F11	intergenic	61.8547	0.0126389	C	T	0.163054	0.215192	0.0273615	4.50844e-15	4941	Stroke	C	T	0.165	0.0112	0.0126	0.3725
	chr3:56849749	3	56849749	ARHGEF3	intronic	50.3845	0.0103839	C	T	0.593236	-0.146683	0.0206648	1.44342e-12	4941	Stroke	C	T	0.6073	0.0065	0.0093	0.4851
	chr6:7723962	6	7723962	SNRNP48;BMP6	intergenic	46.5535	0.00953703	G	C	0.471802	0.138329	0.0202739	9.98896e-12	4941	Stroke	G	C	0.459	-0.0009	0.0091	0.9218
	chr5:176842474	5	176842474	F12;GRK6	intergenic	42.8964	0.00887148	C	T	0.74872	-0.153548	0.0234441	6.35878e-11	4941	Stroke	C	T	0.7544	-0.0021	0.0112	0.8508
	chr4:187141704	4	187141704	CYP4V2;KLKB1	intergenic	40.9284	0.00848466	C	A	0.0792804	0.241077	0.0376828	1.72514e-10	4941	Stroke	C	A	0.0816	0.0164	0.017	0.3339
	chr4:187215448	4	187215448	F11-AS1	ncRNA_intronic	37.927	0.00791823	T	C	0.227039	0.1502	0.0243891	7.92693e-10	4941	Stroke	T	C	0.2204	-0.0155	0.0112	0.1657
	chr4:187156303	4	187156303	KLKB1	intronic	35.0311	0.0072931	A	T	0.0268063	-0.373872	0.0631678	3.46389e-09	4941	Stroke	A	T	0.0288	0.0104	0.0297	0.7252
	chr4:187164349	4	187164349	KLKB1	intronic	314.734	0.0610255	A	G	0.517937	-0.349583	0.0197051	2.58112e-68	4941	Ischemic-stroke	A	G	0.5031	0.0293	0.0099	0.003031
	chr3:186459927	3	186459927	KNG1	exonic	64.8754	0.0131798	C	T	0.412417	-0.164906	0.0204737	9.92218e-16	4941	Ischemic-stroke	C	T	0.4112	0.0277	0.0104	0.007434
	chr4:187181863	4	187181863	KLKB1;F11	intergenic	61.8547	0.0126389	C	T	0.163054	0.215192	0.0273615	4.50844e-15	4941	Ischemic-stroke	C	T	0.1651	0.0073	0.0136	0.5893
	chr3:56849749	3	56849749	ARHGEF3	intronic	50.3845	0.0103839	C	T	0.593236	-0.146683	0.0206648	1.44342e-12	4941	Ischemic-stroke	C	T	0.6076	0.0155	0.0102	0.1284
	chr6:7723962	6	7723962	SNRNP48;BMP6	intergenic	46.5535	0.00953703	G	C	0.471802	0.138329	0.0202739	9.98896e-12	4941	Ischemic-stroke	G	C	0.4589	0.0008	0.0099	0.9392
	chr5:176842474	5	176842474	F12;GRK6	intergenic	42.8964	0.00887148	C	T	0.74872	-0.153548	0.0234441	6.35878e-11	4941	Ischemic-stroke	C	T	0.7545	-0.003	0.0123	0.8089
	chr4:187141704	4	187141704	CYP4V2;KLKB1	intergenic	40.9284	0.00848466	C	A	0.0792804	0.241077	0.0376828	1.72514e-10	4941	Ischemic-stroke	C	A	0.0813	0.0156	0.0184	0.3968
	chr4:187215448	4	187215448	F11-AS1	ncRNA_intronic	37.927	0.00791823	T	C	0.227039	0.1502	0.0243891	7.92693e-10	4941	Ischemic-stroke	T	C	0.2208	-0.0158	0.0121	0.193
	chr4:187156303	4	187156303	KLKB1	intronic	35.0311	0.0072931	A	T	0.0268063	-0.373872	0.0631678	3.46389e-09	4941	Ischemic-stroke	A	T	0.0286	0.0199	0.0321	0.5349
	chr4:187164349	4	187164349	KLKB1	intronic	314.734	0.0610255	A	G	0.517937	-0.349583	0.0197051	2.58112e-68	4941	Large-artery-stroke	A	G	0.5006	-0.0265	0.0244	0.2779
	chr3:186459927	3	186459927	KNG1	exonic	64.8754	0.0131798	C	T	0.412417	-0.164906	0.0204737	9.92218e-16	4941	Large-artery-stroke	C	T	0.4141	0.0036	0.0257	0.8881
	chr4:187181863	4	187181863	KLKB1;F11	intergenic	61.8547	0.0126389	C	T	0.163054	0.215192	0.0273615	4.50844e-15	4941	Large-artery-stroke	C	T	0.1679	0.0424	0.0335	0.2054
	chr3:56849749	3	56849749	ARHGEF3	intronic	50.3845	0.0103839	C	T	0.593236	-0.146683	0.0206648	1.44342e-12	4941	Large-artery-stroke	C	T	0.6049	0.0039	0.025	0.8744
	chr6:7723962	6	7723962	SNRNP48;BMP6	intergenic	46.5535	0.00953703	G	C	0.471802	0.138329	0.0202739	9.98896e-12	4941	Large-artery-stroke	G	C	0.4571	0.0466	0.0245	0.05715
	chr5:176842474	5	176842474	F12;GRK6	intergenic	42.8964	0.00887148	C	T	0.74872	-0.153548	0.0234441	6.35878e-11	4941	Large-artery-stroke	C	T	0.7532	0.0058	0.031	0.8523
	chr4:187141704	4	187141704	CYP4V2;KLKB1	intergenic	40.9284	0.00848466	C	A	0.0792804	0.241077	0.0376828	1.72514e-10	4941	Large-artery-stroke	C	A	0.0809	0.0125	0.0461	0.7864
	chr4:187215448	4	187215448	F11-AS1	ncRNA_intronic	37.927	0.00791823	T	C	0.227039	0.1502	0.0243891	7.92693e-10	4941	Large-artery-stroke	T	C	0.2254	0.036	0.0293	0.2191
	chr4:187210319	4	187210319	F11-AS1	ncRNA_intronic	35.6096	0.00831596	T	A	0.0130439	0.568314	0.0952368	2.57931e-09	4941	Large-artery-stroke	T	A	0.014	0.2633	0.2484	0.2891
	chr4:187156303	4	187156303	KLKB1	intronic	35.0311	0.0072931	A	T	0.0268063	-0.373872	0.0631678	3.46389e-09	4941	Large-artery-stroke	A	T	0.0285	0.0115	0.085	0.8921
	chr4:187164349	4	187164349	KLKB1	intronic	314.734	0.0610255	A	G	0.517937	-0.349583	0.0197051	2.58112e-68	4941	Cardioembolic-stroke	A	G	0.5032	0.0885	0.0212	2.948e-05
	chr3:186459927	3	186459927	KNG1	exonic	64.8754	0.0131798	C	T	0.412417	-0.164906	0.0204737	9.92218e-16	4941	Cardioembolic-stroke	C	T	0.412	0.0286	0.0197	0.1461
	chr4:187181863	4	187181863	KLKB1;F11	intergenic	61.8547	0.0126389	C	T	0.163054	0.215192	0.0273615	4.50844e-15	4941	Cardioembolic-stroke	C	T	0.1664	-0.041	0.0265	0.1222
	chr3:56849749	3	56849749	ARHGEF3	intronic	50.3845	0.0103839	C	T	0.593236	-0.146683	0.0206648	1.44342e-12	4941	Cardioembolic-stroke	C	T	0.6074	0.0238	0.0195	0.2232
	chr6:7723962	6	7723962	SNRNP48;BMP6	intergenic	46.5535	0.00953703	G	C	0.471802	0.138329	0.0202739	9.98896e-12	4941	Cardioembolic-stroke	G	C	0.4581	-0.0327	0.019	0.08467
	chr4:187141704	4	187141704	CYP4V2;KLKB1	intergenic	40.9284	0.00848466	C	A	0.0792804	0.241077	0.0376828	1.72514e-10	4941	Cardioembolic-stroke	C	A	0.0807	0.0334	0.036	0.3537
	chr4:187215448	4	187215448	F11-AS1	ncRNA_intronic	37.927	0.00791823	T	C	0.227039	0.1502	0.0243891	7.92693e-10	4941	Cardioembolic-stroke	T	C	0.2222	-0.0398	0.0233	0.08706
	chr4:187156303	4	187156303	KLKB1	intronic	35.0311	0.0072931	A	T	0.0268063	-0.373872	0.0631678	3.46389e-09	4941	Cardioembolic-stroke	A	T	0.028	0.0728	0.0685	0.288
	chr4:187164349	4	187164349	KLKB1	intronic	314.734	0.0610255	A	G	0.517937	-0.349583	0.0197051	2.58112e-68	4941	Small-vessel-stroke	A	G	0.503	0.0232	0.0227	0.3051
	chr3:186459927	3	186459927	KNG1	exonic	64.8754	0.0131798	C	T	0.412417	-0.164906	0.0204737	9.92218e-16	4941	Small-vessel-stroke	C	T	0.4126	0.0509	0.0244	0.03705
	chr4:187181863	4	187181863	KLKB1;F11	intergenic	61.8547	0.0126389	C	T	0.163054	0.215192	0.0273615	4.50844e-15	4941	Small-vessel-stroke	C	T	0.1653	0.0167	0.0313	0.5927
	chr3:56849749	3	56849749	ARHGEF3	intronic	50.3845	0.0103839	C	T	0.593236	-0.146683	0.0206648	1.44342e-12	4941	Small-vessel-stroke	C	T	0.6041	0.0289	0.0232	0.213
	chr6:7723962	6	7723962	SNRNP48;BMP6	intergenic	46.5535	0.00953703	G	C	0.471802	0.138329	0.0202739	9.98896e-12	4941	Small-vessel-stroke	G	C	0.4599	-0.0041	0.0226	0.8562
	chr5:176842474	5	176842474	F12;GRK6	intergenic	42.8964	0.00887148	C	T	0.74872	-0.153548	0.0234441	6.35878e-11	4941	Small-vessel-stroke	C	T	0.7552	0.03	0.0283	0.2887
	chr4:187141704	4	187141704	CYP4V2;KLKB1	intergenic	40.9284	0.00848466	C	A	0.0792804	0.241077	0.0376828	1.72514e-10	4941	Small-vessel-stroke	C	A	0.08	-0.0042	0.0428	0.9224
	chr4:187215448	4	187215448	F11-AS1	ncRNA_intronic	37.927	0.00791823	T	C	0.227039	0.1502	0.0243891	7.92693e-10	4941	Small-vessel-stroke	T	C	0.2244	0.0109	0.0272	0.6894
	chr4:187156303	4	187156303	KLKB1	intronic	35.0311	0.0072931	A	T	0.0268063	-0.373872	0.0631678	3.46389e-09	4941	Small-vessel-stroke	A	T	0.0286	0.0965	0.0742	0.1935
cvd2_GDF.2___Q9UK05	chr4:187158034	4	187158034	KLKB1	exonic	352.906	0.0676581	A	G	0.516543	0.368055	0.0195922	4.21783e-76	4940	Stroke	A	G	0.5018	0.0135	0.0092	0.1434
	chr9:95101729	9	95101729	CENPP	intronic	127.634	0.0259912	C	G	0.314545	-0.245509	0.0217312	3.07727e-29	4940	Stroke	C	G	0.328	-0.01	0.0097	0.3014
	chr3:186458910	3	186458910	KNG1	intronic	94.7234	0.0188335	A	G	0.408507	0.197413	0.0202837	3.46265e-22	4940	Stroke	A	G	0.4073	0.028	0.0093	0.002612
	chr5:176839898	5	176839898	F12;GRK6	intergenic	54.6534	0.0109353	C	T	0.748502	0.170426	0.023053	1.68003e-13	4940	Stroke	C	T	0.7534	-0.0015	0.0111	0.8893
	chr4:187180737	4	187180737	KLKB1;F11	intergenic	51.5796	0.0111026	G	C	0.455269	-0.149614	0.0208321	7.90113e-13	4940	Stroke	G	C	0.4526	-0.0011	0.0095	0.9056
	chr4:187127516	4	187127516	CYP4V2	intronic	45.2896	0.00915897	G	A	0.223269	-0.162502	0.0241468	1.89298e-11	4940	Stroke	G	A	0.2271	-0.006	0.011	0.5838
	chr9:95526685	9	95526685	BICD2	intronic	41.6259	0.00945994	A	G	0.127024	0.206531	0.0320113	1.21115e-10	4940	Stroke	A	G	0.1089	0.0377	0.0166	0.02336
	chr4:187106007	4	187106007	FAM149A;FLJ38576	intergenic	40.7147	0.00898171	G	A	0.0773783	0.250809	0.0393068	1.92269e-10	4940	Stroke	G	A	0.0711	0.0234	0.0231	0.3122
	chr4:187227451	4	187227451	F11-AS1	ncRNA_intronic	34.4521	0.00715733	C	T	0.624671	0.123546	0.0210485	4.65469e-09	4940	Stroke	C	T	0.6233	0.0255	0.0094	0.006655
	chr4:187191392	4	187191392	F11	intronic	33.9524	0.00721736	T	G	0.0806726	-0.220585	0.0378565	6.00553e-09	4940	Stroke	T	G	0.0805	0.0069	0.0174	0.6916
	chr3:186475270	3	186475270	KNG1;EIF4A2	intergenic	30.186	0.00656221	C	T	0.0339978	0.316079	0.0575298	4.12225e-08	4940	Stroke	C	T	0.029	0.0335	0.03	0.2644
	chr4:187158034	4	187158034	KLKB1	exonic	352.906	0.0676581	A	G	0.516543	0.368055	0.0195922	4.21783e-76	4940	Ischemic-stroke	A	G	0.5019	0.028	0.0101	0.005672
	chr9:95101729	9	95101729	CENPP	intronic	127.634	0.0259912	C	G	0.314545	-0.245509	0.0217312	3.07727e-29	4940	Ischemic-stroke	C	G	0.3276	-0.0131	0.0105	0.2125
	chr3:186458910	3	186458910	KNG1	intronic	94.7234	0.0188335	A	G	0.408507	0.197413	0.0202837	3.46265e-22	4940	Ischemic-stroke	A	G	0.407	0.0268	0.0101	0.008031
	chr5:176839898	5	176839898	F12;GRK6	intergenic	54.6534	0.0109353	C	T	0.748502	0.170426	0.023053	1.68003e-13	4940	Ischemic-stroke	C	T	0.7533	-0.0002	0.012	0.9862
	chr4:187180737	4	187180737	KLKB1;F11	intergenic	51.5796	0.0111026	G	C	0.455269	-0.149614	0.0208321	7.90113e-13	4940	Ischemic-stroke	G	C	0.4534	-0.0004	0.0103	0.9669
	chr4:187127516	4	187127516	CYP4V2	intronic	45.2896	0.00915897	G	A	0.223269	-0.162502	0.0241468	1.89298e-11	4940	Ischemic-stroke	G	A	0.2271	-0.0098	0.0119	0.4087
	chr9:95526685	9	95526685	BICD2	intronic	41.6259	0.00945994	A	G	0.127024	0.206531	0.0320113	1.21115e-10	4940	Ischemic-stroke	A	G	0.1095	0.0516	0.0179	0.003896
	chr4:187106007	4	187106007	FAM149A;FLJ38576	intergenic	40.7147	0.00898171	G	A	0.0773783	0.250809	0.0393068	1.92269e-10	4940	Ischemic-stroke	G	A	0.0706	0.0325	0.0245	0.1836
	chr4:187227451	4	187227451	F11-AS1	ncRNA_intronic	34.4521	0.00715733	C	T	0.624671	0.123546	0.0210485	4.65469e-09	4940	Ischemic-stroke	C	T	0.6238	0.0272	0.0103	0.008265
	chr4:187191392	4	187191392	F11	intronic	33.9524	0.00721736	T	G	0.0806726	-0.220585	0.0378565	6.00553e-09	4940	Ischemic-stroke	T	G	0.0803	0.0049	0.0189	0.7966
	chr3:186475270	3	186475270	KNG1;EIF4A2	intergenic	30.186	0.00656221	C	T	0.0339978	0.316079	0.0575298	4.12225e-08	4940	Ischemic-stroke	C	T	0.0292	0.0412	0.0322	0.2008
	chr4:187158034	4	187158034	KLKB1	exonic	352.906	0.0676581	A	G	0.516543	0.368055	0.0195922	4.21783e-76	4940	Large-artery-stroke	A	G	0.4994	-0.038	0.0254	0.1351
	chr9:95101729	9	95101729	CENPP	intronic	127.634	0.0259912	C	G	0.314545	-0.245509	0.0217312	3.07727e-29	4940	Large-artery-stroke	C	G	0.3272	-0.0113	0.026	0.6632
	chr3:186458910	3	186458910	KNG1	intronic	94.7234	0.0188335	A	G	0.408507	0.197413	0.0202837	3.46265e-22	4940	Large-artery-stroke	A	G	0.4094	0.0111	0.0249	0.6551
	chr5:176839898	5	176839898	F12;GRK6	intergenic	54.6534	0.0109353	C	T	0.748502	0.170426	0.023053	1.68003e-13	4940	Large-artery-stroke	C	T	0.7506	0.0014	0.03	0.9639
	chr4:187180737	4	187180737	KLKB1;F11	intergenic	51.5796	0.0111026	G	C	0.455269	-0.149614	0.0208321	7.90113e-13	4940	Large-artery-stroke	G	C	0.4583	0.0392	0.0251	0.1181
	chr4:187127516	4	187127516	CYP4V2	intronic	45.2896	0.00915897	G	A	0.223269	-0.162502	0.0241468	1.89298e-11	4940	Large-artery-stroke	G	A	0.2301	0.0355	0.0289	0.2191
	chr9:95526685	9	95526685	BICD2	intronic	41.6259	0.00945994	A	G	0.127024	0.206531	0.0320113	1.21115e-10	4940	Large-artery-stroke	A	G	0.11	0.0737	0.0431	0.08707
	chr4:187106007	4	187106007	FAM149A;FLJ38576	intergenic	40.7147	0.00898171	G	A	0.0773783	0.250809	0.0393068	1.92269e-10	4940	Large-artery-stroke	G	A	0.0713	-0.0512	0.0644	0.4262
	chr4:187227451	4	187227451	F11-AS1	ncRNA_intronic	34.4521	0.00715733	C	T	0.624671	0.123546	0.0210485	4.65469e-09	4940	Large-artery-stroke	C	T	0.6242	0.0002	0.0253	0.9952
	chr4:187191392	4	187191392	F11	intronic	33.9524	0.00721736	T	G	0.0806726	-0.220585	0.0378565	6.00553e-09	4940	Large-artery-stroke	T	G	0.0803	-0.016	0.048	0.739
	chr3:186475270	3	186475270	KNG1;EIF4A2	intergenic	30.186	0.00656221	C	T	0.0339978	0.316079	0.0575298	4.12225e-08	4940	Large-artery-stroke	C	T	0.0292	0.0105	0.0869	0.904
	chr4:187158034	4	187158034	KLKB1	exonic	352.906	0.0676581	A	G	0.516543	0.368055	0.0195922	4.21783e-76	4940	Cardioembolic-stroke	A	G	0.4997	0.0725	0.0209	0.0005191
	chr9:95101729	9	95101729	CENPP	intronic	127.634	0.0259912	C	G	0.314545	-0.245509	0.0217312	3.07727e-29	4940	Cardioembolic-stroke	C	G	0.3285	-0.0279	0.0202	0.1661
	chr3:186458910	3	186458910	KNG1	intronic	94.7234	0.0188335	A	G	0.408507	0.197413	0.0202837	3.46265e-22	4940	Cardioembolic-stroke	A	G	0.4078	0.0274	0.0192	0.1535
	chr5:176839898	5	176839898	F12;GRK6	intergenic	54.6534	0.0109353	C	T	0.748502	0.170426	0.023053	1.68003e-13	4940	Cardioembolic-stroke	C	T	0.7508	-0.0263	0.0234	0.2593
	chr4:187180737	4	187180737	KLKB1;F11	intergenic	51.5796	0.0111026	G	C	0.455269	-0.149614	0.0208321	7.90113e-13	4940	Cardioembolic-stroke	G	C	0.4538	-0.0164	0.0194	0.3984
	chr4:187127516	4	187127516	CYP4V2	intronic	45.2896	0.00915897	G	A	0.223269	-0.162502	0.0241468	1.89298e-11	4940	Cardioembolic-stroke	G	A	0.2274	-0.0179	0.0226	0.4267
	chr9:95526685	9	95526685	BICD2	intronic	41.6259	0.00945994	A	G	0.127024	0.206531	0.0320113	1.21115e-10	4940	Cardioembolic-stroke	A	G	0.1089	0.0845	0.0336	0.0119
	chr4:187106007	4	187106007	FAM149A;FLJ38576	intergenic	40.7147	0.00898171	G	A	0.0773783	0.250809	0.0393068	1.92269e-10	4940	Cardioembolic-stroke	G	A	0.0732	-0.0695	0.0495	0.16
	chr4:187227451	4	187227451	F11-AS1	ncRNA_intronic	34.4521	0.00715733	C	T	0.624671	0.123546	0.0210485	4.65469e-09	4940	Cardioembolic-stroke	C	T	0.623	0.0449	0.0197	0.02254
	chr4:187191392	4	187191392	F11	intronic	33.9524	0.00721736	T	G	0.0806726	-0.220585	0.0378565	6.00553e-09	4940	Cardioembolic-stroke	T	G	0.0801	0.03	0.0369	0.4162
	chr3:186475270	3	186475270	KNG1;EIF4A2	intergenic	30.186	0.00656221	C	T	0.0339978	0.316079	0.0575298	4.12225e-08	4940	Cardioembolic-stroke	C	T	0.0282	0.0867	0.0694	0.2114
	chr4:187158034	4	187158034	KLKB1	exonic	352.906	0.0676581	A	G	0.516543	0.368055	0.0195922	4.21783e-76	4940	Small-vessel-stroke	A	G	0.5022	0.0333	0.0233	0.152
	chr9:95101729	9	95101729	CENPP	intronic	127.634	0.0259912	C	G	0.314545	-0.245509	0.0217312	3.07727e-29	4940	Small-vessel-stroke	C	G	0.3251	-0.0008	0.0243	0.9752
	chr3:186458910	3	186458910	KNG1	intronic	94.7234	0.0188335	A	G	0.408507	0.197413	0.0202837	3.46265e-22	4940	Small-vessel-stroke	A	G	0.4075	0.0496	0.0232	0.03275
	chr5:176839898	5	176839898	F12;GRK6	intergenic	54.6534	0.0109353	C	T	0.748502	0.170426	0.023053	1.68003e-13	4940	Small-vessel-stroke	C	T	0.7525	0.0176	0.0275	0.5234
	chr4:187180737	4	187180737	KLKB1;F11	intergenic	51.5796	0.0111026	G	C	0.455269	-0.149614	0.0208321	7.90113e-13	4940	Small-vessel-stroke	G	C	0.4558	0.0107	0.0233	0.6458
	chr4:187127516	4	187127516	CYP4V2	intronic	45.2896	0.00915897	G	A	0.223269	-0.162502	0.0241468	1.89298e-11	4940	Small-vessel-stroke	G	A	0.2283	-0.0252	0.0272	0.3544
	chr9:95526685	9	95526685	BICD2	intronic	41.6259	0.00945994	A	G	0.127024	0.206531	0.0320113	1.21115e-10	4940	Small-vessel-stroke	A	G	0.1089	0.0019	0.0421	0.9641
	chr4:187106007	4	187106007	FAM149A;FLJ38576	intergenic	40.7147	0.00898171	G	A	0.0773783	0.250809	0.0393068	1.92269e-10	4940	Small-vessel-stroke	G	A	0.0688	0.1148	0.0567	0.04298
	chr4:187227451	4	187227451	F11-AS1	ncRNA_intronic	34.4521	0.00715733	C	T	0.624671	0.123546	0.0210485	4.65469e-09	4940	Small-vessel-stroke	C	T	0.6227	0.0033	0.0244	0.8929
	chr4:187191392	4	187191392	F11	intronic	33.9524	0.00721736	T	G	0.0806726	-0.220585	0.0378565	6.00553e-09	4940	Small-vessel-stroke	T	G	0.0797	-0.0186	0.0446	0.6761
	chr3:186475270	3	186475270	KNG1;EIF4A2	intergenic	30.186	0.00656221	C	T	0.0339978	0.316079	0.0575298	4.12225e-08	4940	Small-vessel-stroke	C	T	0.0308	-0.0229	0.0762	0.7634
cvd2_VSIG2___Q96IQ7	chr11:124617816	11	124617816	VSIG2	intronic	94.3986	0.0200247	C	T	0.0513002	-0.45357	0.0466833	4.06587e-22	4941	Stroke	C	T	0.0474	0.0728	0.0219	0.0009035
	chr9:136131415	9	136131415	ABO	exonic	70.9146	0.0142999	T	C	0.0689941	0.333633	0.0396188	4.83511e-17	4941	Stroke	T	C	0.0787	-0.0233	0.0174	0.1815
	chr19:5848000	19	5848000	LOC101928844	ncRNA_intronic	57.8615	0.0123717	C	T	0.754352	-0.182707	0.0240193	3.3471e-14	4941	Stroke	C	T	0.7569	0.0207	0.0116	0.0744
	chr11:124632875	11	124632875	LOC101929340	ncRNA_intronic	36.2468	0.00791858	A	G	0.0427038	0.311209	0.0516913	1.86435e-09	4941	Stroke	A	G	0.0364	-0.0268	0.0276	0.3323
	chr11:124617816	11	124617816	VSIG2	intronic	94.3986	0.0200247	C	T	0.0513002	-0.45357	0.0466833	4.06587e-22	4941	Ischemic-stroke	C	T	0.047	0.0588	0.0242	0.01511
	chr9:136131415	9	136131415	ABO	exonic	70.9146	0.0142999	T	C	0.0689941	0.333633	0.0396188	4.83511e-17	4941	Ischemic-stroke	T	C	0.0786	-0.0148	0.0191	0.4386
	chr19:5848000	19	5848000	LOC101928844	ncRNA_intronic	57.8615	0.0123717	C	T	0.754352	-0.182707	0.0240193	3.3471e-14	4941	Ischemic-stroke	C	T	0.7575	0.0198	0.0125	0.1134
	chr11:124632875	11	124632875	LOC101929340	ncRNA_intronic	36.2468	0.00791858	A	G	0.0427038	0.311209	0.0516913	1.86435e-09	4941	Ischemic-stroke	A	G	0.0365	-0.0251	0.03	0.4031
	chr11:124617816	11	124617816	VSIG2	intronic	94.3986	0.0200247	C	T	0.0513002	-0.45357	0.0466833	4.06587e-22	4941	Large-artery-stroke	C	T	0.0477	-0.0235	0.0647	0.7164
	chr9:136131415	9	136131415	ABO	exonic	70.9146	0.0142999	T	C	0.0689941	0.333633	0.0396188	4.83511e-17	4941	Large-artery-stroke	T	C	0.0831	0.0547	0.0486	0.2607
	chr19:5848000	19	5848000	LOC101928844	ncRNA_intronic	57.8615	0.0123717	C	T	0.754352	-0.182707	0.0240193	3.3471e-14	4941	Large-artery-stroke	C	T	0.7508	0.0145	0.031	0.6392
	chr11:124632875	11	124632875	LOC101929340	ncRNA_intronic	36.2468	0.00791858	A	G	0.0427038	0.311209	0.0516913	1.86435e-09	4941	Large-artery-stroke	A	G	0.0378	0.124	0.0747	0.09691
	chr11:124620147	11	124620147	VSIG2	intronic	97.7552	0.0195995	T	G	0.264612	0.224411	0.0226973	7.7095e-23	4941	Cardioembolic-stroke	T	G	0.2531	-0.011	0.0222	0.6218
	chr11:124617816	11	124617816	VSIG2	intronic	94.3986	0.0200247	C	T	0.0513002	-0.45357	0.0466833	4.06587e-22	4941	Cardioembolic-stroke	C	T	0.0467	0.0011	0.0509	0.9833
	chr9:136131415	9	136131415	ABO	exonic	70.9146	0.0142999	T	C	0.0689941	0.333633	0.0396188	4.83511e-17	4941	Cardioembolic-stroke	T	C	0.084	0.0095	0.0377	0.8012
	chr19:5848000	19	5848000	LOC101928844	ncRNA_intronic	57.8615	0.0123717	C	T	0.754352	-0.182707	0.0240193	3.3471e-14	4941	Cardioembolic-stroke	C	T	0.7572	0.0032	0.0238	0.8931
	chr11:124632875	11	124632875	LOC101929340	ncRNA_intronic	36.2468	0.00791858	A	G	0.0427038	0.311209	0.0516913	1.86435e-09	4941	Cardioembolic-stroke	A	G	0.0363	-0.0789	0.0623	0.205
	chr11:124620147	11	124620147	VSIG2	intronic	97.7552	0.0195995	T	G	0.264612	0.224411	0.0226973	7.7095e-23	4941	Small-vessel-stroke	T	G	0.2536	0.0228	0.0269	0.3959
	chr11:124617816	11	124617816	VSIG2	intronic	94.3986	0.0200247	C	T	0.0513002	-0.45357	0.0466833	4.06587e-22	4941	Small-vessel-stroke	C	T	0.0474	0.0542	0.058	0.3507
	chr9:136131415	9	136131415	ABO	exonic	70.9146	0.0142999	T	C	0.0689941	0.333633	0.0396188	4.83511e-17	4941	Small-vessel-stroke	T	C	0.0763	-0.0186	0.0458	0.6845
	chr19:5848000	19	5848000	LOC101928844	ncRNA_intronic	57.8615	0.0123717	C	T	0.754352	-0.182707	0.0240193	3.3471e-14	4941	Small-vessel-stroke	C	T	0.7597	0.0399	0.0294	0.175
	chr9:136141870	9	136141870	ABO	intronic	37.7802	0.00769896	T	C	0.176007	-0.16292	0.0265059	8.54161e-10	4941	Small-vessel-stroke	T	C	0.1974	0.0309	0.0311	0.3203
	chr11:124632875	11	124632875	LOC101929340	ncRNA_intronic	36.2468	0.00791858	A	G	0.0427038	0.311209	0.0516913	1.86435e-09	4941	Small-vessel-stroke	A	G	0.0362	0.0378	0.0728	0.6037
cvd3_EPHB4___P54760	chr9:136141870	9	136141870	ABO	intronic	75.536	0.0151465	T	C	0.175211	-0.228923	0.0263398	4.80186e-18	4981	Stroke	T	C	0.2011	0.0509	0.0126	5.106e-05
	chr9:136132954	9	136132954	ABO	intronic	49.4367	0.00999179	C	T	0.0653233	0.28605	0.0406834	2.3262e-12	4981	Stroke	C	T	0.0758	-0.0215	0.0176	0.221
	chr7:100389269	7	100389269	ZAN	intronic	31.9047	0.00653572	G	T	0.550753	0.114924	0.0203462	1.70931e-08	4981	Stroke	G	T	0.5362	-0.0106	0.0093	0.2508
	chr9:136141870	9	136141870	ABO	intronic	75.536	0.0151465	T	C	0.175211	-0.228923	0.0263398	4.80186e-18	4981	Ischemic-stroke	T	C	0.2022	0.0646	0.0136	1.942e-06
	chr9:136132954	9	136132954	ABO	intronic	49.4367	0.00999179	C	T	0.0653233	0.28605	0.0406834	2.3262e-12	4981	Ischemic-stroke	C	T	0.0757	-0.0094	0.0191	0.6205
	chr7:100389269	7	100389269	ZAN	intronic	31.9047	0.00653572	G	T	0.550753	0.114924	0.0203462	1.70931e-08	4981	Ischemic-stroke	G	T	0.5353	-0.0125	0.0101	0.2174
	chr9:136141870	9	136141870	ABO	intronic	75.536	0.0151465	T	C	0.175211	-0.228923	0.0263398	4.80186e-18	4981	Large-artery-stroke	T	C	0.2018	0.1103	0.0329	0.000788
	chr9:136132954	9	136132954	ABO	intronic	49.4367	0.00999179	C	T	0.0653233	0.28605	0.0406834	2.3262e-12	4981	Large-artery-stroke	C	T	0.0793	0.043	0.0471	0.3617
	chr7:100389269	7	100389269	ZAN	intronic	31.9047	0.00653572	G	T	0.550753	0.114924	0.0203462	1.70931e-08	4981	Large-artery-stroke	G	T	0.5329	-0.0233	0.0255	0.3601
	chr9:136141870	9	136141870	ABO	intronic	75.536	0.0151465	T	C	0.175211	-0.228923	0.0263398	4.80186e-18	4981	Cardioembolic-stroke	T	C	0.206	0.1249	0.0265	2.433e-06
	chr9:136132954	9	136132954	ABO	intronic	49.4367	0.00999179	C	T	0.0653233	0.28605	0.0406834	2.3262e-12	4981	Cardioembolic-stroke	C	T	0.0808	0.0318	0.0365	0.384
	chr7:100389269	7	100389269	ZAN	intronic	31.9047	0.00653572	G	T	0.550753	0.114924	0.0203462	1.70931e-08	4981	Cardioembolic-stroke	G	T	0.5336	-0.0031	0.0193	0.8739
	chr9:136141870	9	136141870	ABO	intronic	75.536	0.0151465	T	C	0.175211	-0.228923	0.0263398	4.80186e-18	4981	Small-vessel-stroke	T	C	0.1974	0.0309	0.0311	0.3203
	chr9:136132954	9	136132954	ABO	intronic	49.4367	0.00999179	C	T	0.0653233	0.28605	0.0406834	2.3262e-12	4981	Small-vessel-stroke	C	T	0.0736	-0.0203	0.0443	0.6468
	chr7:100389269	7	100389269	ZAN	intronic	31.9047	0.00653572	G	T	0.550753	0.114924	0.0203462	1.70931e-08	4981	Small-vessel-stroke	G	T	0.5345	-0.0071	0.023	0.7567
cvd3_Gal.4___P56470	chr9:136137065	9	136137065	ABO	intronic	468.676	0.0874618	G	A	0.319263	-0.44857	0.0207202	2.11417e-99	4981	Stroke	G	A	0.3489	0.0309	0.0106	0.003632
	chr9:136164593	9	136164593	ABO;SURF6	intergenic	78.9863	0.0158641	G	T	0.0966824	-0.301369	0.0339096	8.59573e-19	4981	Stroke	G	T	0.1012	0.0434	0.0161	0.007262
	chr9:136058188	9	136058188	GBGT1;OBP2B	intergenic	57.9276	0.0133929	T	C	0.0703372	-0.320013	0.042046	3.23341e-14	4981	Stroke	T	C	0.0665	0.0502	0.0255	0.0492
	chr19:39249306	19	39249306	CAPN12;LGALS7	intergenic	50.6103	0.0101638	C	T	0.500557	-0.142575	0.0200412	1.28662e-12	4981	Stroke	C	T	0.4814	0.0123	0.0095	0.1974
	chr9:136277854	9	136277854	REXO4	intronic	43.1514	0.00867213	A	G	0.176686	0.172649	0.0262825	5.58395e-11	4981	Stroke	A	G	0.182	-0.0008	0.0121	0.9459
	chr9:136157133	9	136157133	ABO;SURF6	intergenic	40.0371	0.00831263	A	G	0.392526	-0.132025	0.0208653	2.71026e-10	4981	Stroke	A	G	0.3883	0.0235	0.0101	0.01934
	chr9:136071283	9	136071283	GBGT1;OBP2B	intergenic	38.5553	0.00819271	C	T	0.47076	0.128225	0.0206505	5.75535e-10	4981	Stroke	C	T	0.4744	-0.0182	0.01	0.06774
	chr9:136312897	9	136312897	ADAMTS13	intronic	32.1073	0.00645296	T	C	0.715057	-0.125839	0.0222082	1.54106e-08	4981	Stroke	T	C	0.7347	0.0217	0.0125	0.08153
	chr19:39268900	19	39268900	LGALS7;LGALS7B	intergenic	31.8753	0.00678548	T	C	0.0307969	0.337143	0.0597155	1.73506e-08	4981	Stroke	T	C	0.0288	0.0452	0.0311	0.1454
	chr9:136137065	9	136137065	ABO	intronic	468.676	0.0874618	G	A	0.319263	-0.44857	0.0207202	2.11417e-99	4981	Ischemic-stroke	G	A	0.3498	0.0478	0.0115	3.471e-05
	chr9:136164593	9	136164593	ABO;SURF6	intergenic	78.9863	0.0158641	G	T	0.0966824	-0.301369	0.0339096	8.59573e-19	4981	Ischemic-stroke	G	T	0.1016	0.054	0.0172	0.001644
	chr9:136058188	9	136058188	GBGT1;OBP2B	intergenic	57.9276	0.0133929	T	C	0.0703372	-0.320013	0.042046	3.23341e-14	4981	Ischemic-stroke	T	C	0.0676	0.0436	0.0266	0.1011
	chr19:39249306	19	39249306	CAPN12;LGALS7	intergenic	50.6103	0.0101638	C	T	0.500557	-0.142575	0.0200412	1.28662e-12	4981	Ischemic-stroke	C	T	0.4819	0.0076	0.0102	0.4556
	chr9:136277854	9	136277854	REXO4	intronic	43.1514	0.00867213	A	G	0.176686	0.172649	0.0262825	5.58395e-11	4981	Ischemic-stroke	A	G	0.1814	-0.0063	0.0131	0.633
	chr9:136157133	9	136157133	ABO;SURF6	intergenic	40.0371	0.00831263	A	G	0.392526	-0.132025	0.0208653	2.71026e-10	4981	Ischemic-stroke	A	G	0.3913	0.025	0.0109	0.02142
	chr9:136071283	9	136071283	GBGT1;OBP2B	intergenic	38.5553	0.00819271	C	T	0.47076	0.128225	0.0206505	5.75535e-10	4981	Ischemic-stroke	C	T	0.473	-0.0238	0.0107	0.02615
	chr9:136312897	9	136312897	ADAMTS13	intronic	32.1073	0.00645296	T	C	0.715057	-0.125839	0.0222082	1.54106e-08	4981	Ischemic-stroke	T	C	0.7324	0.027	0.0141	0.05667
	chr19:39268900	19	39268900	LGALS7;LGALS7B	intergenic	31.8753	0.00678548	T	C	0.0307969	0.337143	0.0597155	1.73506e-08	4981	Ischemic-stroke	T	C	0.0287	0.0585	0.0336	0.08187
	chr9:136137065	9	136137065	ABO	intronic	468.676	0.0874618	G	A	0.319263	-0.44857	0.0207202	2.11417e-99	4981	Large-artery-stroke	G	A	0.3497	0.1311	0.0276	2.1e-06
	chr9:136164593	9	136164593	ABO;SURF6	intergenic	78.9863	0.0158641	G	T	0.0966824	-0.301369	0.0339096	8.59573e-19	4981	Large-artery-stroke	G	T	0.1025	0.112	0.0403	0.005464
	chr9:136058188	9	136058188	GBGT1;OBP2B	intergenic	57.9276	0.0133929	T	C	0.0703372	-0.320013	0.042046	3.23341e-14	4981	Large-artery-stroke	T	C	0.0692	0.0966	0.0607	0.1114
	chr19:39249306	19	39249306	CAPN12;LGALS7	intergenic	50.6103	0.0101638	C	T	0.500557	-0.142575	0.0200412	1.28662e-12	4981	Large-artery-stroke	C	T	0.4773	-0.0062	0.0256	0.8094
	chr9:136277854	9	136277854	REXO4	intronic	43.1514	0.00867213	A	G	0.176686	0.172649	0.0262825	5.58395e-11	4981	Large-artery-stroke	A	G	0.1791	0.0013	0.0329	0.9677
	chr9:136157133	9	136157133	ABO;SURF6	intergenic	40.0371	0.00831263	A	G	0.392526	-0.132025	0.0208653	2.71026e-10	4981	Large-artery-stroke	A	G	0.3966	0.0243	0.0254	0.3396
	chr9:136071283	9	136071283	GBGT1;OBP2B	intergenic	38.5553	0.00819271	C	T	0.47076	0.128225	0.0206505	5.75535e-10	4981	Large-artery-stroke	C	T	0.4729	-0.0343	0.0252	0.1744
	chr9:136312897	9	136312897	ADAMTS13	intronic	32.1073	0.00645296	T	C	0.715057	-0.125839	0.0222082	1.54106e-08	4981	Large-artery-stroke	T	C	0.7312	0.0457	0.0328	0.1631
	chr19:39268900	19	39268900	LGALS7;LGALS7B	intergenic	31.8753	0.00678548	T	C	0.0307969	0.337143	0.0597155	1.73506e-08	4981	Large-artery-stroke	T	C	0.0292	0.0178	0.0888	0.8413
	chr9:136137065	9	136137065	ABO	intronic	468.676	0.0874618	G	A	0.319263	-0.44857	0.0207202	2.11417e-99	4981	Cardioembolic-stroke	G	A	0.3541	0.0948	0.0222	1.981e-05
	chr9:136164593	9	136164593	ABO;SURF6	intergenic	78.9863	0.0158641	G	T	0.0966824	-0.301369	0.0339096	8.59573e-19	4981	Cardioembolic-stroke	G	T	0.1025	0.0969	0.0316	0.002146
	chr9:136058188	9	136058188	GBGT1;OBP2B	intergenic	57.9276	0.0133929	T	C	0.0703372	-0.320013	0.042046	3.23341e-14	4981	Cardioembolic-stroke	T	C	0.068	0.0501	0.0484	0.3009
	chr19:39249306	19	39249306	CAPN12;LGALS7	intergenic	50.6103	0.0101638	C	T	0.500557	-0.142575	0.0200412	1.28662e-12	4981	Cardioembolic-stroke	C	T	0.4792	0.0276	0.0196	0.1582
	chr9:136277854	9	136277854	REXO4	intronic	43.1514	0.00867213	A	G	0.176686	0.172649	0.0262825	5.58395e-11	4981	Cardioembolic-stroke	A	G	0.1814	-0.0556	0.0258	0.03159
	chr9:136157133	9	136157133	ABO;SURF6	intergenic	40.0371	0.00831263	A	G	0.392526	-0.132025	0.0208653	2.71026e-10	4981	Cardioembolic-stroke	A	G	0.4	0.054	0.0206	0.008902
	chr9:136071283	9	136071283	GBGT1;OBP2B	intergenic	38.5553	0.00819271	C	T	0.47076	0.128225	0.0206505	5.75535e-10	4981	Cardioembolic-stroke	C	T	0.4744	-0.0491	0.0196	0.01227
	chr9:136312897	9	136312897	ADAMTS13	intronic	32.1073	0.00645296	T	C	0.715057	-0.125839	0.0222082	1.54106e-08	4981	Cardioembolic-stroke	T	C	0.7343	0.0103	0.0248	0.6777
	chr19:39268900	19	39268900	LGALS7;LGALS7B	intergenic	31.8753	0.00678548	T	C	0.0307969	0.337143	0.0597155	1.73506e-08	4981	Cardioembolic-stroke	T	C	0.0299	0.0387	0.0693	0.5771
	chr9:136137065	9	136137065	ABO	intronic	468.676	0.0874618	G	A	0.319263	-0.44857	0.0207202	2.11417e-99	4981	Small-vessel-stroke	G	A	0.3401	0.0054	0.0264	0.839
	chr9:136164593	9	136164593	ABO;SURF6	intergenic	78.9863	0.0158641	G	T	0.0966824	-0.301369	0.0339096	8.59573e-19	4981	Small-vessel-stroke	G	T	0.1002	0.0821	0.0381	0.03118
	chr9:136058188	9	136058188	GBGT1;OBP2B	intergenic	57.9276	0.0133929	T	C	0.0703372	-0.320013	0.042046	3.23341e-14	4981	Small-vessel-stroke	T	C	0.0686	-0.0143	0.0577	0.804
	chr9:136277854	9	136277854	REXO4	intronic	43.1514	0.00867213	A	G	0.176686	0.172649	0.0262825	5.58395e-11	4981	Small-vessel-stroke	A	G	0.18	0.056	0.0296	0.05901
	chr9:136157133	9	136157133	ABO;SURF6	intergenic	40.0371	0.00831263	A	G	0.392526	-0.132025	0.0208653	2.71026e-10	4981	Small-vessel-stroke	A	G	0.3929	0.014	0.0238	0.5582
	chr9:136071283	9	136071283	GBGT1;OBP2B	intergenic	38.5553	0.00819271	C	T	0.47076	0.128225	0.0206505	5.75535e-10	4981	Small-vessel-stroke	C	T	0.4718	0.0024	0.0235	0.9199
	chr9:136312897	9	136312897	ADAMTS13	intronic	32.1073	0.00645296	T	C	0.715057	-0.125839	0.0222082	1.54106e-08	4981	Small-vessel-stroke	T	C	0.7294	0.004	0.029	0.891
	chr19:39268900	19	39268900	LGALS7;LGALS7B	intergenic	31.8753	0.00678548	T	C	0.0307969	0.337143	0.0597155	1.73506e-08	4981	Small-vessel-stroke	T	C	0.028	0.0037	0.0818	0.964
cvd3_ICAM.2___P13598	chr9:136141870	9	136141870	ABO	intronic	1115.03	0.185409	T	C	0.175211	-0.800938	0.0239859	1e-200	4981	Stroke	T	C	0.2011	0.0509	0.0126	5.106e-05
	chr3:98416900	3	98416900	CPOX;ST3GAL6-AS1	intergenic	1076.95	0.1822	T	G	0.440459	-0.607982	0.0185265	1e-200	4981	Stroke	T	G	0.4469	0.0066	0.0093	0.4798
	chr9:136130893	9	136130893	ABO	UTR3	177.243	0.0359955	C	T	0.320071	0.287577	0.0216008	9.22174e-40	4981	Stroke	C	T	0.3181	-0.0264	0.011	0.01596
	chr3:98434864	3	98434864	ST3GAL6-AS1	ncRNA_intronic	159.633	0.0333769	C	T	0.88033	-0.398009	0.0315015	4.84053e-36	4981	Stroke	C	T	0.887	0.0284	0.0154	0.06485
	chr3:98356557	3	98356557	CPOX;ST3GAL6-AS1	intergenic	150.154	0.0287337	A	G	0.110746	0.381948	0.0311699	4.94261e-34	4981	Stroke	A	G	0.1144	-0.0051	0.0156	0.7424
	chr9:136055305	9	136055305	GBGT1;OBP2B	intergenic	148.081	0.029842	A	G	0.289124	-0.269439	0.0221417	1.36087e-33	4981	Stroke	A	G	0.2928	0.0114	0.0106	0.2833
	chr9:136194595	9	136194595	ABO;SURF6	intergenic	146.31	0.0304363	C	T	0.288205	0.272366	0.0225173	3.23548e-33	4981	Stroke	C	T	0.2845	-0.0084	0.011	0.4446
	chr3:98489686	3	98489686	ST3GAL6	intronic	102.436	0.0210856	G	A	0.422219	0.207887	0.02054	7.56772e-24	4981	Stroke	G	A	0.424	-0.0232	0.0095	0.01432
	chr9:136323826	9	136323826	ADAMTS13	intronic	99.1759	0.0203164	T	A	0.959868	0.513517	0.0515646	3.80019e-23	4981	Stroke	T	A	0.9572	-0.0241	0.0307	0.4317
	chr3:98297057	3	98297057	GPR15;CPOX	intergenic	97.3372	0.020863	G	A	0.482212	-0.204399	0.0207176	9.44684e-23	4981	Stroke	G	A	0.4786	-0.0057	0.0094	0.5484
	chr9:136091642	9	136091642	OBP2B;ABO	intergenic	96.7524	0.0195116	T	C	0.834707	-0.265911	0.0270337	1.26195e-22	4981	Stroke	T	C	0.8037	-0.0139	0.0128	0.2771
	chr3:98386803	3	98386803	CPOX;ST3GAL6-AS1	intergenic	96.1353	0.0227622	T	G	0.0683645	-0.422721	0.0431134	1.71326e-22	4981	Stroke	T	G	0.0626	-0.0077	0.0217	0.7235
	chr9:136325462	9	136325462	CACFD1	intronic	87.7894	0.0172403	T	C	0.315328	0.199818	0.0213262	1.07677e-20	4981	Stroke	T	C	0.3167	-0.0246	0.0117	0.03589
	chr9:136182159	9	136182159	ABO;SURF6	intergenic	83.2664	0.0168043	A	G	0.0933045	-0.315147	0.0345365	1.02039e-19	4981	Stroke	A	G	0.0944	0.0375	0.0169	0.02652
	chr3:98341500	3	98341500	CPOX;ST3GAL6-AS1	intergenic	80.6624	0.0166253	A	C	0.09086	0.317225	0.0353209	3.72949e-19	4981	Stroke	A	C	0.0906	0.0284	0.0164	0.08254
	chr3:98896242	3	98896242	DCBLD2;MIR548G	intergenic	71.7495	0.0161853	A	G	0.236041	-0.211844	0.0250096	3.17953e-17	4981	Stroke	A	G	0.22	0.0119	0.0126	0.3449
	chr3:98410273	3	98410273	CPOX;ST3GAL6-AS1	intergenic	70.3623	0.0142205	A	C	0.0464213	-0.40078	0.0477789	6.35852e-17	4981	Stroke	A	C	0.0401	0.0287	0.0313	0.3593
	chr3:98261407	3	98261407	GPR15;CPOX	intergenic	69.3344	0.0143585	G	C	0.329236	0.180302	0.0216534	1.06312e-16	4981	Stroke	G	C	0.3123	-0.014	0.01	0.1604
	chr9:136105563	9	136105563	OBP2B;ABO	intergenic	58.7695	0.0137251	C	A	0.020563	-0.583728	0.0761438	2.11806e-14	4981	Stroke	C	A	0.0202	0.0996	0.0542	0.0662
	chr3:98216252	3	98216252	OR5K2	upstream	55.2576	0.0114703	G	A	0.194103	0.191477	0.0257585	1.23787e-13	4981	Stroke	G	A	0.2066	-0.0001	0.012	0.9954
	chr3:98411302	3	98411302	CPOX;ST3GAL6-AS1	intergenic	54.3425	0.0117433	G	T	0.917853	-0.27906	0.0378554	1.96217e-13	4981	Stroke	G	T	0.9036	-0.0092	0.0182	0.6131
	chr3:99189574	3	99189574	DCBLD2;MIR548G	intergenic	50.8526	0.0102943	C	T	0.137994	0.208017	0.0291704	1.13854e-12	4981	Stroke	C	T	0.128	-0.0181	0.0141	0.1996
	chr3:98421960	3	98421960	CPOX;ST3GAL6-AS1	intergenic	49.013	0.0109005	C	T	0.0450611	-0.355893	0.0508351	2.88075e-12	4981	Stroke	C	T	0.0434	0.0105	0.0278	0.7067
	chr9:136156230	9	136156230	ABO;SURF6	intergenic	47.3668	0.010223	T	C	0.0193686	0.518767	0.0753764	6.61612e-12	4981	Stroke	T	C	0.0529	0.0025	0.0269	0.9248
	chr9:136384162	9	136384162	MYMK	intronic	47.1173	0.0105454	G	A	0.11722	-0.22573	0.0328851	7.50493e-12	4981	Stroke	G	A	0.1128	0.0176	0.0202	0.3843
	chr3:98752046	3	98752046	DCBLD2;MIR548G	intergenic	44.368	0.00965111	A	C	0.0590142	0.294784	0.0442557	3.01525e-11	4981	Stroke	A	C	0.0657	0.0063	0.0201	0.7544
	chr9:136255149	9	136255149	STKLD1	intronic	44.2325	0.00949307	T	C	0.11191	0.218537	0.032859	3.22925e-11	4981	Stroke	T	C	0.1019	-0.0018	0.0165	0.9143
	chr3:98254736	3	98254736	GPR15;CPOX	intergenic	38.3635	0.00809701	G	A	0.217642	-0.154196	0.0248951	6.34508e-10	4981	Stroke	G	A	0.218	0.0063	0.0112	0.5771
	chr9:136209319	9	136209319	MED22	UTR3	37.2234	0.00743781	C	A	0.230822	-0.144729	0.0237218	1.13328e-09	4981	Stroke	C	A	0.2332	0.0147	0.013	0.2586
	chr9:136361510	9	136361510	SLC2A6;MYMK	intergenic	36.8385	0.00877317	G	A	0.452087	0.133075	0.0219253	1.37847e-09	4981	Stroke	G	A	0.4379	-0.0274	0.0128	0.0317
	chr9:136388223	9	136388223	MYMK	intronic	35.2637	0.00781258	T	C	0.350351	0.131006	0.0220611	3.07502e-09	4981	Stroke	T	C	0.3653	-0.0107	0.0121	0.3772
	chr9:136378727	9	136378727	MYMK	downstream	35.1509	0.00813574	T	C	0.208251	0.157071	0.0264928	3.25649e-09	4981	Stroke	T	C	0.184	-0.0089	0.0164	0.5888
	chr3:98486212	3	98486212	ST3GAL6	intronic	31.2689	0.00654254	T	C	0.119755	0.176161	0.0315031	2.36647e-08	4981	Stroke	T	C	0.1153	0.0125	0.0147	0.3966
	chr3:98277043	3	98277043	GPR15;CPOX	intergenic	31.116	0.00719154	A	G	0.0322625	0.339366	0.0608382	2.55907e-08	4981	Stroke	A	G	0.0297	-0.0084	0.0311	0.7859
	chr3:98669857	3	98669857	DCBLD2;MIR548G	intergenic	30.9147	0.00624948	C	T	0.31718	0.120116	0.0216032	2.83715e-08	4981	Stroke	C	T	0.298	0.0027	0.01	0.7884
	chr9:136141870	9	136141870	ABO	intronic	1115.03	0.185409	T	C	0.175211	-0.800938	0.0239859	1e-200	4981	Ischemic-stroke	T	C	0.2022	0.0646	0.0136	1.942e-06
	chr3:98416900	3	98416900	CPOX;ST3GAL6-AS1	intergenic	1076.95	0.1822	T	G	0.440459	-0.607982	0.0185265	1e-200	4981	Ischemic-stroke	T	G	0.4472	0.0002	0.0102	0.9832
	chr9:136130893	9	136130893	ABO	UTR3	177.243	0.0359955	C	T	0.320071	0.287577	0.0216008	9.22174e-40	4981	Ischemic-stroke	C	T	0.3184	-0.0196	0.0119	0.09846
	chr3:98434864	3	98434864	ST3GAL6-AS1	ncRNA_intronic	159.633	0.0333769	C	T	0.88033	-0.398009	0.0315015	4.84053e-36	4981	Ischemic-stroke	C	T	0.8873	0.0266	0.0168	0.1135
	chr3:98356557	3	98356557	CPOX;ST3GAL6-AS1	intergenic	150.154	0.0287337	A	G	0.110746	0.381948	0.0311699	4.94261e-34	4981	Ischemic-stroke	A	G	0.1143	-0.0009	0.0168	0.9549
	chr9:136055305	9	136055305	GBGT1;OBP2B	intergenic	148.081	0.029842	A	G	0.289124	-0.269439	0.0221417	1.36087e-33	4981	Ischemic-stroke	A	G	0.2938	0.0144	0.0114	0.2037
	chr9:136194595	9	136194595	ABO;SURF6	intergenic	146.31	0.0304363	C	T	0.288205	0.272366	0.0225173	3.23548e-33	4981	Ischemic-stroke	C	T	0.2848	-0.0075	0.0116	0.514
	chr3:98489686	3	98489686	ST3GAL6	intronic	102.436	0.0210856	G	A	0.422219	0.207887	0.02054	7.56772e-24	4981	Ischemic-stroke	G	A	0.4238	-0.0194	0.0103	0.05994
	chr9:136323826	9	136323826	ADAMTS13	intronic	99.1759	0.0203164	T	A	0.959868	0.513517	0.0515646	3.80019e-23	4981	Ischemic-stroke	T	A	0.9566	-0.0457	0.0322	0.1561
	chr3:98297057	3	98297057	GPR15;CPOX	intergenic	97.3372	0.020863	G	A	0.482212	-0.204399	0.0207176	9.44684e-23	4981	Ischemic-stroke	G	A	0.4806	-0.0056	0.01	0.5779
	chr9:136091642	9	136091642	OBP2B;ABO	intergenic	96.7524	0.0195116	T	C	0.834707	-0.265911	0.0270337	1.26195e-22	4981	Ischemic-stroke	T	C	0.8039	-0.0231	0.0135	0.08782
	chr3:98386803	3	98386803	CPOX;ST3GAL6-AS1	intergenic	96.1353	0.0227622	T	G	0.0683645	-0.422721	0.0431134	1.71326e-22	4981	Ischemic-stroke	T	G	0.0629	0.0072	0.0235	0.7581
	chr9:136325462	9	136325462	CACFD1	intronic	87.7894	0.0172403	T	C	0.315328	0.199818	0.0213262	1.07677e-20	4981	Ischemic-stroke	T	C	0.316	-0.0215	0.0125	0.08526
	chr9:136182159	9	136182159	ABO;SURF6	intergenic	83.2664	0.0168043	A	G	0.0933045	-0.315147	0.0345365	1.02039e-19	4981	Ischemic-stroke	A	G	0.0945	0.046	0.0181	0.01089
	chr3:98341500	3	98341500	CPOX;ST3GAL6-AS1	intergenic	80.6624	0.0166253	A	C	0.09086	0.317225	0.0353209	3.72949e-19	4981	Ischemic-stroke	A	C	0.0907	0.0386	0.0178	0.03046
	chr3:98896242	3	98896242	DCBLD2;MIR548G	intergenic	71.7495	0.0161853	A	G	0.236041	-0.211844	0.0250096	3.17953e-17	4981	Ischemic-stroke	A	G	0.2209	0.0026	0.0136	0.846
	chr3:98410273	3	98410273	CPOX;ST3GAL6-AS1	intergenic	70.3623	0.0142205	A	C	0.0464213	-0.40078	0.0477789	6.35852e-17	4981	Ischemic-stroke	A	C	0.0401	0.0471	0.0331	0.1555
	chr3:98261407	3	98261407	GPR15;CPOX	intergenic	69.3344	0.0143585	G	C	0.329236	0.180302	0.0216534	1.06312e-16	4981	Ischemic-stroke	G	C	0.3129	-0.013	0.0103	0.2059
	chr9:136105563	9	136105563	OBP2B;ABO	intergenic	58.7695	0.0137251	C	A	0.020563	-0.583728	0.0761438	2.11806e-14	4981	Ischemic-stroke	C	A	0.0205	0.1065	0.0564	0.05899
	chr3:98216252	3	98216252	OR5K2	upstream	55.2576	0.0114703	G	A	0.194103	0.191477	0.0257585	1.23787e-13	4981	Ischemic-stroke	G	A	0.2063	0.0091	0.0131	0.4844
	chr3:98411302	3	98411302	CPOX;ST3GAL6-AS1	intergenic	54.3425	0.0117433	G	T	0.917853	-0.27906	0.0378554	1.96217e-13	4981	Ischemic-stroke	G	T	0.9041	-0.011	0.0196	0.5742
	chr3:99189574	3	99189574	DCBLD2;MIR548G	intergenic	50.8526	0.0102943	C	T	0.137994	0.208017	0.0291704	1.13854e-12	4981	Ischemic-stroke	C	T	0.1277	-0.0236	0.0154	0.1261
	chr3:98421960	3	98421960	CPOX;ST3GAL6-AS1	intergenic	49.013	0.0109005	C	T	0.0450611	-0.355893	0.0508351	2.88075e-12	4981	Ischemic-stroke	C	T	0.0436	-0.0042	0.0298	0.8872
	chr9:136156230	9	136156230	ABO;SURF6	intergenic	47.3668	0.010223	T	C	0.0193686	0.518767	0.0753764	6.61612e-12	4981	Ischemic-stroke	T	C	0.0516	0.0048	0.0289	0.8679
	chr9:136384162	9	136384162	MYMK	intronic	47.1173	0.0105454	G	A	0.11722	-0.22573	0.0328851	7.50493e-12	4981	Ischemic-stroke	G	A	0.1129	0.0044	0.0216	0.8398
	chr3:98752046	3	98752046	DCBLD2;MIR548G	intergenic	44.368	0.00965111	A	C	0.0590142	0.294784	0.0442557	3.01525e-11	4981	Ischemic-stroke	A	C	0.0654	0.015	0.022	0.4964
	chr9:136255149	9	136255149	STKLD1	intronic	44.2325	0.00949307	T	C	0.11191	0.218537	0.032859	3.22925e-11	4981	Ischemic-stroke	T	C	0.1023	-0.0078	0.018	0.6657
	chr3:98254736	3	98254736	GPR15;CPOX	intergenic	38.3635	0.00809701	G	A	0.217642	-0.154196	0.0248951	6.34508e-10	4981	Ischemic-stroke	G	A	0.2181	0.0022	0.0122	0.8573
	chr9:136209319	9	136209319	MED22	UTR3	37.2234	0.00743781	C	A	0.230822	-0.144729	0.0237218	1.13328e-09	4981	Ischemic-stroke	C	A	0.2336	0.0089	0.0138	0.5174
	chr9:136361510	9	136361510	SLC2A6;MYMK	intergenic	36.8385	0.00877317	G	A	0.452087	0.133075	0.0219253	1.37847e-09	4981	Ischemic-stroke	G	A	0.4375	-0.0266	0.0133	0.04571
	chr9:136388223	9	136388223	MYMK	intronic	35.2637	0.00781258	T	C	0.350351	0.131006	0.0220611	3.07502e-09	4981	Ischemic-stroke	T	C	0.3652	-0.015	0.0132	0.2583
	chr9:136378727	9	136378727	MYMK	downstream	35.1509	0.00813574	T	C	0.208251	0.157071	0.0264928	3.25649e-09	4981	Ischemic-stroke	T	C	0.183	-0.0124	0.0176	0.4827
	chr3:98486212	3	98486212	ST3GAL6	intronic	31.2689	0.00654254	T	C	0.119755	0.176161	0.0315031	2.36647e-08	4981	Ischemic-stroke	T	C	0.1153	0.0156	0.0161	0.3332
	chr3:98277043	3	98277043	GPR15;CPOX	intergenic	31.116	0.00719154	A	G	0.0322625	0.339366	0.0608382	2.55907e-08	4981	Ischemic-stroke	A	G	0.0298	-0.0116	0.0339	0.7314
	chr3:98669857	3	98669857	DCBLD2;MIR548G	intergenic	30.9147	0.00624948	C	T	0.31718	0.120116	0.0216032	2.83715e-08	4981	Ischemic-stroke	C	T	0.2981	0.0046	0.0109	0.672
	chr3:98416900	3	98416900	CPOX;ST3GAL6-AS1	intergenic	1076.95	0.1822	T	G	0.440459	-0.607982	0.0185265	1e-200	4981	Large-artery-stroke	T	G	0.4465	-0.0417	0.0251	0.09696
	chr9:136130893	9	136130893	ABO	UTR3	177.243	0.0359955	C	T	0.320071	0.287577	0.0216008	9.22174e-40	4981	Large-artery-stroke	C	T	0.3207	0.0004	0.0285	0.9876
	chr3:98434864	3	98434864	ST3GAL6-AS1	ncRNA_intronic	159.633	0.0333769	C	T	0.88033	-0.398009	0.0315015	4.84053e-36	4981	Large-artery-stroke	C	T	0.8887	-0.0044	0.0411	0.9144
	chr3:98356557	3	98356557	CPOX;ST3GAL6-AS1	intergenic	150.154	0.0287337	A	G	0.110746	0.381948	0.0311699	4.94261e-34	4981	Large-artery-stroke	A	G	0.1156	0.0043	0.0395	0.9124
	chr9:136055305	9	136055305	GBGT1;OBP2B	intergenic	148.081	0.029842	A	G	0.289124	-0.269439	0.0221417	1.36087e-33	4981	Large-artery-stroke	A	G	0.2904	0.0376	0.0269	0.1618
	chr9:136194595	9	136194595	ABO;SURF6	intergenic	146.31	0.0304363	C	T	0.288205	0.272366	0.0225173	3.23548e-33	4981	Large-artery-stroke	C	T	0.2841	-0.0204	0.0281	0.4668
	chr3:98489686	3	98489686	ST3GAL6	intronic	102.436	0.0210856	G	A	0.422219	0.207887	0.02054	7.56772e-24	4981	Large-artery-stroke	G	A	0.4221	-0.0167	0.0254	0.5115
	chr9:136323826	9	136323826	ADAMTS13	intronic	99.1759	0.0203164	T	A	0.959868	0.513517	0.0515646	3.80019e-23	4981	Large-artery-stroke	T	A	0.9542	-0.0637	0.0823	0.4388
	chr3:98297057	3	98297057	GPR15;CPOX	intergenic	97.3372	0.020863	G	A	0.482212	-0.204399	0.0207176	9.44684e-23	4981	Large-artery-stroke	G	A	0.476	0.014	0.0255	0.5827
	chr9:136091642	9	136091642	OBP2B;ABO	intergenic	96.7524	0.0195116	T	C	0.834707	-0.265911	0.0270337	1.26195e-22	4981	Large-artery-stroke	T	C	0.8005	-0.0303	0.0321	0.3449
	chr3:98386803	3	98386803	CPOX;ST3GAL6-AS1	intergenic	96.1353	0.0227622	T	G	0.0683645	-0.422721	0.0431134	1.71326e-22	4981	Large-artery-stroke	T	G	0.0654	0.0087	0.0586	0.8824
	chr9:136325462	9	136325462	CACFD1	intronic	87.7894	0.0172403	T	C	0.315328	0.199818	0.0213262	1.07677e-20	4981	Large-artery-stroke	T	C	0.3242	-0.0511	0.0308	0.09702
	chr9:136182159	9	136182159	ABO;SURF6	intergenic	83.2664	0.0168043	A	G	0.0933045	-0.315147	0.0345365	1.02039e-19	4981	Large-artery-stroke	A	G	0.0935	0.0639	0.0438	0.1447
	chr3:98341500	3	98341500	CPOX;ST3GAL6-AS1	intergenic	80.6624	0.0166253	A	C	0.09086	0.317225	0.0353209	3.72949e-19	4981	Large-artery-stroke	A	C	0.0911	0.0194	0.0446	0.6638
	chr3:98896242	3	98896242	DCBLD2;MIR548G	intergenic	71.7495	0.0161853	A	G	0.236041	-0.211844	0.0250096	3.17953e-17	4981	Large-artery-stroke	A	G	0.2209	-0.0227	0.0332	0.495
	chr3:98410273	3	98410273	CPOX;ST3GAL6-AS1	intergenic	70.3623	0.0142205	A	C	0.0464213	-0.40078	0.0477789	6.35852e-17	4981	Large-artery-stroke	A	C	0.0406	0.0522	0.0853	0.5403
	chr3:98261407	3	98261407	GPR15;CPOX	intergenic	69.3344	0.0143585	G	C	0.329236	0.180302	0.0216534	1.06312e-16	4981	Large-artery-stroke	G	C	0.3117	-0.011	0.028	0.6933
	chr9:136105563	9	136105563	OBP2B;ABO	intergenic	58.7695	0.0137251	C	A	0.020563	-0.583728	0.0761438	2.11806e-14	4981	Large-artery-stroke	C	A	0.0217	0.2799	0.1209	0.02065
	chr3:98216252	3	98216252	OR5K2	upstream	55.2576	0.0114703	G	A	0.194103	0.191477	0.0257585	1.23787e-13	4981	Large-artery-stroke	G	A	0.1995	0.043	0.0336	0.201
	chr3:98411302	3	98411302	CPOX;ST3GAL6-AS1	intergenic	54.3425	0.0117433	G	T	0.917853	-0.27906	0.0378554	1.96217e-13	4981	Large-artery-stroke	G	T	0.9045	-0.082	0.0478	0.08591
	chr3:99189574	3	99189574	DCBLD2;MIR548G	intergenic	50.8526	0.0102943	C	T	0.137994	0.208017	0.0291704	1.13854e-12	4981	Large-artery-stroke	C	T	0.1264	-0.0111	0.0381	0.7713
	chr3:98421960	3	98421960	CPOX;ST3GAL6-AS1	intergenic	49.013	0.0109005	C	T	0.0450611	-0.355893	0.0508351	2.88075e-12	4981	Large-artery-stroke	C	T	0.0447	-0.002	0.0763	0.9789
	chr9:136156230	9	136156230	ABO;SURF6	intergenic	47.3668	0.010223	T	C	0.0193686	0.518767	0.0753764	6.61612e-12	4981	Large-artery-stroke	T	C	0.0561	0.0769	0.068	0.2578
	chr9:136384162	9	136384162	MYMK	intronic	47.1173	0.0105454	G	A	0.11722	-0.22573	0.0328851	7.50493e-12	4981	Large-artery-stroke	G	A	0.1136	0.0509	0.0575	0.3765
	chr3:98752046	3	98752046	DCBLD2;MIR548G	intergenic	44.368	0.00965111	A	C	0.0590142	0.294784	0.0442557	3.01525e-11	4981	Large-artery-stroke	A	C	0.0673	0.0474	0.0556	0.3936
	chr9:136255149	9	136255149	STKLD1	intronic	44.2325	0.00949307	T	C	0.11191	0.218537	0.032859	3.22925e-11	4981	Large-artery-stroke	T	C	0.1029	0.0209	0.0446	0.6385
	chr3:98254736	3	98254736	GPR15;CPOX	intergenic	38.3635	0.00809701	G	A	0.217642	-0.154196	0.0248951	6.34508e-10	4981	Large-artery-stroke	G	A	0.2179	-0.0337	0.0309	0.276
	chr9:136209319	9	136209319	MED22	UTR3	37.2234	0.00743781	C	A	0.230822	-0.144729	0.0237218	1.13328e-09	4981	Large-artery-stroke	C	A	0.2342	0.0323	0.0348	0.3541
	chr9:136361510	9	136361510	SLC2A6;MYMK	intergenic	36.8385	0.00877317	G	A	0.452087	0.133075	0.0219253	1.37847e-09	4981	Large-artery-stroke	G	A	0.4357	-0.031	0.0323	0.3378
	chr9:136388223	9	136388223	MYMK	intronic	35.2637	0.00781258	T	C	0.350351	0.131006	0.0220611	3.07502e-09	4981	Large-artery-stroke	T	C	0.3648	-0.0171	0.0346	0.6222
	chr9:136378727	9	136378727	MYMK	downstream	35.1509	0.00813574	T	C	0.208251	0.157071	0.0264928	3.25649e-09	4981	Large-artery-stroke	T	C	0.1792	-0.0863	0.0493	0.0802
	chr3:98486212	3	98486212	ST3GAL6	intronic	31.2689	0.00654254	T	C	0.119755	0.176161	0.0315031	2.36647e-08	4981	Large-artery-stroke	T	C	0.1152	0.0752	0.0395	0.05657
	chr3:98277043	3	98277043	GPR15;CPOX	intergenic	31.116	0.00719154	A	G	0.0322625	0.339366	0.0608382	2.55907e-08	4981	Large-artery-stroke	A	G	0.0307	0.0635	0.087	0.4658
	chr3:98669857	3	98669857	DCBLD2;MIR548G	intergenic	30.9147	0.00624948	C	T	0.31718	0.120116	0.0216032	2.83715e-08	4981	Large-artery-stroke	C	T	0.2986	0.0279	0.027	0.3006
	chr9:136141870	9	136141870	ABO	intronic	1115.03	0.185409	T	C	0.175211	-0.800938	0.0239859	1e-200	4981	Cardioembolic-stroke	T	C	0.206	0.1249	0.0265	2.433e-06
	chr3:98416900	3	98416900	CPOX;ST3GAL6-AS1	intergenic	1076.95	0.1822	T	G	0.440459	-0.607982	0.0185265	1e-200	4981	Cardioembolic-stroke	T	G	0.4448	0.036	0.0194	0.06421
	chr9:136130893	9	136130893	ABO	UTR3	177.243	0.0359955	C	T	0.320071	0.287577	0.0216008	9.22174e-40	4981	Cardioembolic-stroke	C	T	0.3203	-0.0772	0.0233	0.0009483
	chr3:98434864	3	98434864	ST3GAL6-AS1	ncRNA_intronic	159.633	0.0333769	C	T	0.88033	-0.398009	0.0315015	4.84053e-36	4981	Cardioembolic-stroke	C	T	0.8873	0.0447	0.033	0.1762
	chr3:98356557	3	98356557	CPOX;ST3GAL6-AS1	intergenic	150.154	0.0287337	A	G	0.110746	0.381948	0.0311699	4.94261e-34	4981	Cardioembolic-stroke	A	G	0.1166	-0.0326	0.031	0.2936
	chr9:136055305	9	136055305	GBGT1;OBP2B	intergenic	148.081	0.029842	A	G	0.289124	-0.269439	0.0221417	1.36087e-33	4981	Cardioembolic-stroke	A	G	0.2911	0.0165	0.0211	0.4346
	chr9:136194595	9	136194595	ABO;SURF6	intergenic	146.31	0.0304363	C	T	0.288205	0.272366	0.0225173	3.23548e-33	4981	Cardioembolic-stroke	C	T	0.2838	0.011	0.0216	0.6117
	chr3:98489686	3	98489686	ST3GAL6	intronic	102.436	0.0210856	G	A	0.422219	0.207887	0.02054	7.56772e-24	4981	Cardioembolic-stroke	G	A	0.424	-0.0372	0.0197	0.05884
	chr9:136323826	9	136323826	ADAMTS13	intronic	99.1759	0.0203164	T	A	0.959868	0.513517	0.0515646	3.80019e-23	4981	Cardioembolic-stroke	T	A	0.9551	-0.0911	0.061	0.1355
	chr3:98297057	3	98297057	GPR15;CPOX	intergenic	97.3372	0.020863	G	A	0.482212	-0.204399	0.0207176	9.44684e-23	4981	Cardioembolic-stroke	G	A	0.4774	-0.0064	0.0197	0.7439
	chr9:136091642	9	136091642	OBP2B;ABO	intergenic	96.7524	0.0195116	T	C	0.834707	-0.265911	0.0270337	1.26195e-22	4981	Cardioembolic-stroke	T	C	0.8013	-0.0493	0.0251	0.04995
	chr3:98386803	3	98386803	CPOX;ST3GAL6-AS1	intergenic	96.1353	0.0227622	T	G	0.0683645	-0.422721	0.0431134	1.71326e-22	4981	Cardioembolic-stroke	T	G	0.0642	0.058	0.0458	0.205
	chr9:136325462	9	136325462	CACFD1	intronic	87.7894	0.0172403	T	C	0.315328	0.199818	0.0213262	1.07677e-20	4981	Cardioembolic-stroke	T	C	0.3139	0.0006	0.0222	0.9795
	chr9:136182159	9	136182159	ABO;SURF6	intergenic	83.2664	0.0168043	A	G	0.0933045	-0.315147	0.0345365	1.02039e-19	4981	Cardioembolic-stroke	A	G	0.0943	0.0887	0.0333	0.007764
	chr3:98341500	3	98341500	CPOX;ST3GAL6-AS1	intergenic	80.6624	0.0166253	A	C	0.09086	0.317225	0.0353209	3.72949e-19	4981	Cardioembolic-stroke	A	C	0.0914	0.0192	0.0349	0.5812
	chr3:98896242	3	98896242	DCBLD2;MIR548G	intergenic	71.7495	0.0161853	A	G	0.236041	-0.211844	0.0250096	3.17953e-17	4981	Cardioembolic-stroke	A	G	0.2222	0.0545	0.0264	0.03889
	chr3:98410273	3	98410273	CPOX;ST3GAL6-AS1	intergenic	70.3623	0.0142205	A	C	0.0464213	-0.40078	0.0477789	6.35852e-17	4981	Cardioembolic-stroke	A	C	0.0417	0.0466	0.0654	0.4763
	chr3:98261407	3	98261407	GPR15;CPOX	intergenic	69.3344	0.0143585	G	C	0.329236	0.180302	0.0216534	1.06312e-16	4981	Cardioembolic-stroke	G	C	0.3118	-0.0594	0.0211	0.004859
	chr9:136105563	9	136105563	OBP2B;ABO	intergenic	58.7695	0.0137251	C	A	0.020563	-0.583728	0.0761438	2.11806e-14	4981	Cardioembolic-stroke	C	A	0.0232	0.0067	0.1132	0.9529
	chr3:98216252	3	98216252	OR5K2	upstream	55.2576	0.0114703	G	A	0.194103	0.191477	0.0257585	1.23787e-13	4981	Cardioembolic-stroke	G	A	0.2066	0.0055	0.0255	0.8275
	chr3:98411302	3	98411302	CPOX;ST3GAL6-AS1	intergenic	54.3425	0.0117433	G	T	0.917853	-0.27906	0.0378554	1.96217e-13	4981	Cardioembolic-stroke	G	T	0.9034	-0.0283	0.0365	0.4377
	chr3:99189574	3	99189574	DCBLD2;MIR548G	intergenic	50.8526	0.0102943	C	T	0.137994	0.208017	0.0291704	1.13854e-12	4981	Cardioembolic-stroke	C	T	0.1269	-0.004	0.0304	0.896
	chr3:98421960	3	98421960	CPOX;ST3GAL6-AS1	intergenic	49.013	0.0109005	C	T	0.0450611	-0.355893	0.0508351	2.88075e-12	4981	Cardioembolic-stroke	C	T	0.0442	0.0486	0.0594	0.4133
	chr9:136156230	9	136156230	ABO;SURF6	intergenic	47.3668	0.010223	T	C	0.0193686	0.518767	0.0753764	6.61612e-12	4981	Cardioembolic-stroke	T	C	0.062	0.0299	0.0548	0.5855
	chr9:136384162	9	136384162	MYMK	intronic	47.1173	0.0105454	G	A	0.11722	-0.22573	0.0328851	7.50493e-12	4981	Cardioembolic-stroke	G	A	0.1091	-0.0343	0.0441	0.4365
	chr3:98752046	3	98752046	DCBLD2;MIR548G	intergenic	44.368	0.00965111	A	C	0.0590142	0.294784	0.0442557	3.01525e-11	4981	Cardioembolic-stroke	A	C	0.0685	0.0564	0.0433	0.1929
	chr9:136255149	9	136255149	STKLD1	intronic	44.2325	0.00949307	T	C	0.11191	0.218537	0.032859	3.22925e-11	4981	Cardioembolic-stroke	T	C	0.103	0.004	0.0355	0.9108
	chr3:98254736	3	98254736	GPR15;CPOX	intergenic	38.3635	0.00809701	G	A	0.217642	-0.154196	0.0248951	6.34508e-10	4981	Cardioembolic-stroke	G	A	0.2188	0.0351	0.0234	0.1337
	chr9:136209319	9	136209319	MED22	UTR3	37.2234	0.00743781	C	A	0.230822	-0.144729	0.0237218	1.13328e-09	4981	Cardioembolic-stroke	C	A	0.2338	-0.0203	0.027	0.4519
	chr9:136361510	9	136361510	SLC2A6;MYMK	intergenic	36.8385	0.00877317	G	A	0.452087	0.133075	0.0219253	1.37847e-09	4981	Cardioembolic-stroke	G	A	0.4376	-0.0203	0.0241	0.4003
	chr9:136388223	9	136388223	MYMK	intronic	35.2637	0.00781258	T	C	0.350351	0.131006	0.0220611	3.07502e-09	4981	Cardioembolic-stroke	T	C	0.3688	0.0321	0.0261	0.2183
	chr9:136378727	9	136378727	MYMK	downstream	35.1509	0.00813574	T	C	0.208251	0.157071	0.0264928	3.25649e-09	4981	Cardioembolic-stroke	T	C	0.1804	0.039	0.0345	0.2584
	chr3:98486212	3	98486212	ST3GAL6	intronic	31.2689	0.00654254	T	C	0.119755	0.176161	0.0315031	2.36647e-08	4981	Cardioembolic-stroke	T	C	0.1155	0.0073	0.0314	0.8166
	chr3:98277043	3	98277043	GPR15;CPOX	intergenic	31.116	0.00719154	A	G	0.0322625	0.339366	0.0608382	2.55907e-08	4981	Cardioembolic-stroke	A	G	0.0292	0.0396	0.0733	0.589
	chr3:98669857	3	98669857	DCBLD2;MIR548G	intergenic	30.9147	0.00624948	C	T	0.31718	0.120116	0.0216032	2.83715e-08	4981	Cardioembolic-stroke	C	T	0.296	-0.0318	0.021	0.1299
	chr9:136141870	9	136141870	ABO	intronic	1115.03	0.185409	T	C	0.175211	-0.800938	0.0239859	1e-200	4981	Small-vessel-stroke	T	C	0.1974	0.0309	0.0311	0.3203
	chr3:98416900	3	98416900	CPOX;ST3GAL6-AS1	intergenic	1076.95	0.1822	T	G	0.440459	-0.607982	0.0185265	1e-200	4981	Small-vessel-stroke	T	G	0.4451	0.0082	0.0234	0.7257
	chr9:136130893	9	136130893	ABO	UTR3	177.243	0.0359955	C	T	0.320071	0.287577	0.0216008	9.22174e-40	4981	Small-vessel-stroke	C	T	0.3193	0.0255	0.0263	0.3311
	chr3:98434864	3	98434864	ST3GAL6-AS1	ncRNA_intronic	159.633	0.0333769	C	T	0.88033	-0.398009	0.0315015	4.84053e-36	4981	Small-vessel-stroke	C	T	0.8871	0.0612	0.0395	0.1213
	chr3:98356557	3	98356557	CPOX;ST3GAL6-AS1	intergenic	150.154	0.0287337	A	G	0.110746	0.381948	0.0311699	4.94261e-34	4981	Small-vessel-stroke	A	G	0.1139	0.0637	0.0362	0.07829
	chr9:136055305	9	136055305	GBGT1;OBP2B	intergenic	148.081	0.029842	A	G	0.289124	-0.269439	0.0221417	1.36087e-33	4981	Small-vessel-stroke	A	G	0.2921	0.0068	0.0251	0.7861
	chr9:136194595	9	136194595	ABO;SURF6	intergenic	146.31	0.0304363	C	T	0.288205	0.272366	0.0225173	3.23548e-33	4981	Small-vessel-stroke	C	T	0.2835	-0.0378	0.0262	0.1486
	chr3:98489686	3	98489686	ST3GAL6	intronic	102.436	0.0210856	G	A	0.422219	0.207887	0.02054	7.56772e-24	4981	Small-vessel-stroke	G	A	0.4217	-0.0428	0.0239	0.07338
	chr9:136323826	9	136323826	ADAMTS13	intronic	99.1759	0.0203164	T	A	0.959868	0.513517	0.0515646	3.80019e-23	4981	Small-vessel-stroke	T	A	0.9556	-0.0473	0.0717	0.5096
	chr3:98297057	3	98297057	GPR15;CPOX	intergenic	97.3372	0.020863	G	A	0.482212	-0.204399	0.0207176	9.44684e-23	4981	Small-vessel-stroke	G	A	0.478	-0.0428	0.0239	0.07319
	chr9:136091642	9	136091642	OBP2B;ABO	intergenic	96.7524	0.0195116	T	C	0.834707	-0.265911	0.0270337	1.26195e-22	4981	Small-vessel-stroke	T	C	0.8064	-0.0316	0.0301	0.2933
	chr3:98386803	3	98386803	CPOX;ST3GAL6-AS1	intergenic	96.1353	0.0227622	T	G	0.0683645	-0.422721	0.0431134	1.71326e-22	4981	Small-vessel-stroke	T	G	0.0632	0.0081	0.0547	0.8826
	chr9:136325462	9	136325462	CACFD1	intronic	87.7894	0.0172403	T	C	0.315328	0.199818	0.0213262	1.07677e-20	4981	Small-vessel-stroke	T	C	0.3185	-0.0305	0.0271	0.261
	chr9:136182159	9	136182159	ABO;SURF6	intergenic	83.2664	0.0168043	A	G	0.0933045	-0.315147	0.0345365	1.02039e-19	4981	Small-vessel-stroke	A	G	0.0927	0.0812	0.0406	0.04554
	chr3:98341500	3	98341500	CPOX;ST3GAL6-AS1	intergenic	80.6624	0.0166253	A	C	0.09086	0.317225	0.0353209	3.72949e-19	4981	Small-vessel-stroke	A	C	0.0899	0.0168	0.0416	0.6861
	chr3:98896242	3	98896242	DCBLD2;MIR548G	intergenic	71.7495	0.0161853	A	G	0.236041	-0.211844	0.0250096	3.17953e-17	4981	Small-vessel-stroke	A	G	0.2198	-0.0144	0.0314	0.6474
	chr3:98410273	3	98410273	CPOX;ST3GAL6-AS1	intergenic	70.3623	0.0142205	A	C	0.0464213	-0.40078	0.0477789	6.35852e-17	4981	Small-vessel-stroke	A	C	0.0405	0.1613	0.0755	0.03274
	chr3:98261407	3	98261407	GPR15;CPOX	intergenic	69.3344	0.0143585	G	C	0.329236	0.180302	0.0216534	1.06312e-16	4981	Small-vessel-stroke	G	C	0.3167	-0.0085	0.0256	0.7404
	chr9:136105563	9	136105563	OBP2B;ABO	intergenic	58.7695	0.0137251	C	A	0.020563	-0.583728	0.0761438	2.11806e-14	4981	Small-vessel-stroke	C	A	0.021	0.1726	0.1139	0.1295
	chr3:98216252	3	98216252	OR5K2	upstream	55.2576	0.0114703	G	A	0.194103	0.191477	0.0257585	1.23787e-13	4981	Small-vessel-stroke	G	A	0.2001	-0.0153	0.0312	0.6249
	chr3:98411302	3	98411302	CPOX;ST3GAL6-AS1	intergenic	54.3425	0.0117433	G	T	0.917853	-0.27906	0.0378554	1.96217e-13	4981	Small-vessel-stroke	G	T	0.9039	-0.0802	0.0433	0.06421
	chr3:99189574	3	99189574	DCBLD2;MIR548G	intergenic	50.8526	0.0102943	C	T	0.137994	0.208017	0.0291704	1.13854e-12	4981	Small-vessel-stroke	C	T	0.1283	-0.0474	0.0361	0.1895
	chr3:98421960	3	98421960	CPOX;ST3GAL6-AS1	intergenic	49.013	0.0109005	C	T	0.0450611	-0.355893	0.0508351	2.88075e-12	4981	Small-vessel-stroke	C	T	0.0437	-0.0606	0.0695	0.3829
	chr9:136156230	9	136156230	ABO;SURF6	intergenic	47.3668	0.010223	T	C	0.0193686	0.518767	0.0753764	6.61612e-12	4981	Small-vessel-stroke	T	C	0.0444	-0.0041	0.0714	0.9541
	chr9:136384162	9	136384162	MYMK	intronic	47.1173	0.0105454	G	A	0.11722	-0.22573	0.0328851	7.50493e-12	4981	Small-vessel-stroke	G	A	0.1133	-0.0297	0.0494	0.5478
	chr3:98752046	3	98752046	DCBLD2;MIR548G	intergenic	44.368	0.00965111	A	C	0.0590142	0.294784	0.0442557	3.01525e-11	4981	Small-vessel-stroke	A	C	0.0645	0.0241	0.052	0.643
	chr9:136255149	9	136255149	STKLD1	intronic	44.2325	0.00949307	T	C	0.11191	0.218537	0.032859	3.22925e-11	4981	Small-vessel-stroke	T	C	0.1073	0.021	0.04	0.599
	chr3:98254736	3	98254736	GPR15;CPOX	intergenic	38.3635	0.00809701	G	A	0.217642	-0.154196	0.0248951	6.34508e-10	4981	Small-vessel-stroke	G	A	0.219	0.0271	0.0282	0.3358
	chr9:136209319	9	136209319	MED22	UTR3	37.2234	0.00743781	C	A	0.230822	-0.144729	0.0237218	1.13328e-09	4981	Small-vessel-stroke	C	A	0.2338	-0.0022	0.0315	0.9454
	chr9:136361510	9	136361510	SLC2A6;MYMK	intergenic	36.8385	0.00877317	G	A	0.452087	0.133075	0.0219253	1.37847e-09	4981	Small-vessel-stroke	G	A	0.4302	-0.0597	0.0285	0.03651
	chr9:136388223	9	136388223	MYMK	intronic	35.2637	0.00781258	T	C	0.350351	0.131006	0.0220611	3.07502e-09	4981	Small-vessel-stroke	T	C	0.3622	-0.0375	0.0297	0.2076
	chr9:136378727	9	136378727	MYMK	downstream	35.1509	0.00813574	T	C	0.208251	0.157071	0.0264928	3.25649e-09	4981	Small-vessel-stroke	T	C	0.186	-0.0146	0.0412	0.7235
	chr3:98486212	3	98486212	ST3GAL6	intronic	31.2689	0.00654254	T	C	0.119755	0.176161	0.0315031	2.36647e-08	4981	Small-vessel-stroke	T	C	0.1164	0.0201	0.0372	0.5901
	chr3:98277043	3	98277043	GPR15;CPOX	intergenic	31.116	0.00719154	A	G	0.0322625	0.339366	0.0608382	2.55907e-08	4981	Small-vessel-stroke	A	G	0.0301	0.0154	0.0802	0.8475
	chr3:98669857	3	98669857	DCBLD2;MIR548G	intergenic	30.9147	0.00624948	C	T	0.31718	0.120116	0.0216032	2.83715e-08	4981	Small-vessel-stroke	C	T	0.3022	-0.0036	0.0251	0.8875
cvd3_SELE___P16581	chr9:136141870	9	136141870	ABO	intronic	1927.74	0.282111	T	C	0.175211	-0.987968	0.0225019	1e-200	4981	Stroke	T	C	0.2011	0.0509	0.0126	5.106e-05
	chr9:136146920	9	136146920	ABO	intronic	208.445	0.040832	G	T	0.729793	-0.321764	0.0222865	2.56202e-46	4981	Stroke	G	T	0.7413	0.0225	0.0114	0.04828
	chr9:136055305	9	136055305	GBGT1;OBP2B	intergenic	144.026	0.0289757	A	G	0.289124	-0.265499	0.0221229	9.8882e-33	4981	Stroke	A	G	0.2928	0.0114	0.0106	0.2833
	chr9:136323826	9	136323826	ADAMTS13	intronic	136.021	0.0275946	T	A	0.959868	0.598472	0.0513146	4.98589e-31	4981	Stroke	T	A	0.9572	-0.0241	0.0307	0.4317
	chr9:136182159	9	136182159	ABO;SURF6	intergenic	122.254	0.024423	A	G	0.0933045	-0.379929	0.0343614	4.30333e-28	4981	Stroke	A	G	0.0944	0.0375	0.0169	0.02652
	chr9:136311017	9	136311017	ADAMTS13	intronic	120.707	0.024163	A	G	0.695503	-0.238847	0.0217397	9.2146e-28	4981	Stroke	A	G	0.7133	0.0135	0.0121	0.2641
	chr9:136105563	9	136105563	OBP2B;ABO	intergenic	116.893	0.0269207	C	A	0.020563	-0.817517	0.075614	6.0249e-27	4981	Stroke	C	A	0.0202	0.0996	0.0542	0.0662
	chr9:136384162	9	136384162	MYMK	intronic	101.948	0.0225149	G	A	0.11722	-0.329832	0.0326665	9.63548e-24	4981	Stroke	G	A	0.1128	0.0176	0.0202	0.3843
	chr9:136153544	9	136153544	ABO;SURF6	intergenic	88.4772	0.0180174	T	A	0.213993	0.231429	0.0246038	7.65138e-21	4981	Stroke	T	A	0.2013	-0.0263	0.0121	0.02912
	chr9:136194595	9	136194595	ABO;SURF6	intergenic	70.5725	0.0148642	C	T	0.288205	0.190339	0.0226574	5.72539e-17	4981	Stroke	C	T	0.2845	-0.0084	0.011	0.4446
	chr9:136184985	9	136184985	ABO;SURF6	intergenic	61.8696	0.0127337	C	T	0.352825	0.166983	0.0212292	4.4682e-15	4981	Stroke	C	T	0.328	-0.0044	0.0109	0.6839
	chr9:136342415	9	136342415	SLC2A6	intronic	53.842	0.011568	G	A	0.182182	0.19703	0.0268517	2.52467e-13	4981	Stroke	G	A	0.177	-0.0067	0.0129	0.6018
	chr9:136034364	9	136034364	GBGT1	intronic	53.6087	0.0118945	A	G	0.02371	-0.506877	0.0692285	2.83873e-13	4981	Stroke	A	G	0.0274	0.0311	0.0327	0.3403
	chr9:136388702	9	136388702	MYMK	intronic	43.2599	0.0094836	G	A	0.347952	0.144568	0.0219801	5.2859e-11	4981	Stroke	G	A	0.3601	-0.0091	0.0122	0.4577
	chr9:136361510	9	136361510	SLC2A6;MYMK	intergenic	38.7702	0.00920679	G	A	0.452087	0.136324	0.0218939	5.15904e-10	4981	Stroke	G	A	0.4379	-0.0274	0.0128	0.0317
	chr9:136122706	9	136122706	OBP2B;ABO	intergenic	34.4204	0.00743576	C	T	0.176385	0.159976	0.0272676	4.72711e-09	4981	Stroke	C	T	0.1821	-0.0219	0.0127	0.08458
	chr9:136131523	9	136131523	ABO	exonic	32.1753	0.0075141	A	G	0.0268369	0.379284	0.0668657	1.48832e-08	4981	Stroke	A	G	0.025	0.0134	0.0319	0.6734
	chr9:136141870	9	136141870	ABO	intronic	1927.74	0.282111	T	C	0.175211	-0.987968	0.0225019	1e-200	4981	Ischemic-stroke	T	C	0.2022	0.0646	0.0136	1.942e-06
	chr9:136146920	9	136146920	ABO	intronic	208.445	0.040832	G	T	0.729793	-0.321764	0.0222865	2.56202e-46	4981	Ischemic-stroke	G	T	0.7414	0.0214	0.0123	0.08244
	chr9:136055305	9	136055305	GBGT1;OBP2B	intergenic	144.026	0.0289757	A	G	0.289124	-0.265499	0.0221229	9.8882e-33	4981	Ischemic-stroke	A	G	0.2938	0.0144	0.0114	0.2037
	chr9:136323826	9	136323826	ADAMTS13	intronic	136.021	0.0275946	T	A	0.959868	0.598472	0.0513146	4.98589e-31	4981	Ischemic-stroke	T	A	0.9566	-0.0457	0.0322	0.1561
	chr9:136182159	9	136182159	ABO;SURF6	intergenic	122.254	0.024423	A	G	0.0933045	-0.379929	0.0343614	4.30333e-28	4981	Ischemic-stroke	A	G	0.0945	0.046	0.0181	0.01089
	chr9:136311017	9	136311017	ADAMTS13	intronic	120.707	0.024163	A	G	0.695503	-0.238847	0.0217397	9.2146e-28	4981	Ischemic-stroke	A	G	0.7146	0.0137	0.0128	0.2837
	chr9:136105563	9	136105563	OBP2B;ABO	intergenic	116.893	0.0269207	C	A	0.020563	-0.817517	0.075614	6.0249e-27	4981	Ischemic-stroke	C	A	0.0205	0.1065	0.0564	0.05899
	chr9:136384162	9	136384162	MYMK	intronic	101.948	0.0225149	G	A	0.11722	-0.329832	0.0326665	9.63548e-24	4981	Ischemic-stroke	G	A	0.1129	0.0044	0.0216	0.8398
	chr9:136153544	9	136153544	ABO;SURF6	intergenic	88.4772	0.0180174	T	A	0.213993	0.231429	0.0246038	7.65138e-21	4981	Ischemic-stroke	T	A	0.2011	-0.0326	0.013	0.01197
	chr9:136194595	9	136194595	ABO;SURF6	intergenic	70.5725	0.0148642	C	T	0.288205	0.190339	0.0226574	5.72539e-17	4981	Ischemic-stroke	C	T	0.2848	-0.0075	0.0116	0.514
	chr9:136184985	9	136184985	ABO;SURF6	intergenic	61.8696	0.0127337	C	T	0.352825	0.166983	0.0212292	4.4682e-15	4981	Ischemic-stroke	C	T	0.3277	-0.0151	0.0117	0.1963
	chr9:136342415	9	136342415	SLC2A6	intronic	53.842	0.011568	G	A	0.182182	0.19703	0.0268517	2.52467e-13	4981	Ischemic-stroke	G	A	0.1767	-0.0117	0.014	0.4065
	chr9:136034364	9	136034364	GBGT1	intronic	53.6087	0.0118945	A	G	0.02371	-0.506877	0.0692285	2.83873e-13	4981	Ischemic-stroke	A	G	0.0276	0.041	0.0349	0.241
	chr9:136388702	9	136388702	MYMK	intronic	43.2599	0.0094836	G	A	0.347952	0.144568	0.0219801	5.2859e-11	4981	Ischemic-stroke	G	A	0.361	-0.0123	0.0132	0.3519
	chr9:136361510	9	136361510	SLC2A6;MYMK	intergenic	38.7702	0.00920679	G	A	0.452087	0.136324	0.0218939	5.15904e-10	4981	Ischemic-stroke	G	A	0.4375	-0.0266	0.0133	0.04571
	chr9:136122706	9	136122706	OBP2B;ABO	intergenic	34.4204	0.00743576	C	T	0.176385	0.159976	0.0272676	4.72711e-09	4981	Ischemic-stroke	C	T	0.1824	-0.0102	0.0134	0.4464
	chr2:239543349	2	239543349	LINC01107;TWIST2	intergenic	32.574	0.00740243	A	G	0.0121411	-0.555514	0.0973329	1.21387e-08	4981	Ischemic-stroke	A	G	0.0117	-0.2016	0.109	0.06438
	chr9:136131523	9	136131523	ABO	exonic	32.1753	0.0075141	A	G	0.0268369	0.379284	0.0668657	1.48832e-08	4981	Ischemic-stroke	A	G	0.025	-0.0128	0.0348	0.7128
	chr9:136141870	9	136141870	ABO	intronic	1927.74	0.282111	T	C	0.175211	-0.987968	0.0225019	1e-200	4981	Large-artery-stroke	T	C	0.2018	0.1103	0.0329	0.000788
	chr9:136146920	9	136146920	ABO	intronic	208.445	0.040832	G	T	0.729793	-0.321764	0.0222865	2.56202e-46	4981	Large-artery-stroke	G	T	0.7417	0.0285	0.0296	0.3369
	chr9:136055305	9	136055305	GBGT1;OBP2B	intergenic	144.026	0.0289757	A	G	0.289124	-0.265499	0.0221229	9.8882e-33	4981	Large-artery-stroke	A	G	0.2904	0.0376	0.0269	0.1618
	chr9:136323826	9	136323826	ADAMTS13	intronic	136.021	0.0275946	T	A	0.959868	0.598472	0.0513146	4.98589e-31	4981	Large-artery-stroke	T	A	0.9542	-0.0637	0.0823	0.4388
	chr9:136182159	9	136182159	ABO;SURF6	intergenic	122.254	0.024423	A	G	0.0933045	-0.379929	0.0343614	4.30333e-28	4981	Large-artery-stroke	A	G	0.0935	0.0639	0.0438	0.1447
	chr9:136311017	9	136311017	ADAMTS13	intronic	120.707	0.024163	A	G	0.695503	-0.238847	0.0217397	9.2146e-28	4981	Large-artery-stroke	A	G	0.7125	0.0365	0.0319	0.253
	chr9:136105563	9	136105563	OBP2B;ABO	intergenic	116.893	0.0269207	C	A	0.020563	-0.817517	0.075614	6.0249e-27	4981	Large-artery-stroke	C	A	0.0217	0.2799	0.1209	0.02065
	chr9:136384162	9	136384162	MYMK	intronic	101.948	0.0225149	G	A	0.11722	-0.329832	0.0326665	9.63548e-24	4981	Large-artery-stroke	G	A	0.1136	0.0509	0.0575	0.3765
	chr9:136153544	9	136153544	ABO;SURF6	intergenic	88.4772	0.0180174	T	A	0.213993	0.231429	0.0246038	7.65138e-21	4981	Large-artery-stroke	T	A	0.2034	-0.0682	0.031	0.02782
	chr9:136194595	9	136194595	ABO;SURF6	intergenic	70.5725	0.0148642	C	T	0.288205	0.190339	0.0226574	5.72539e-17	4981	Large-artery-stroke	C	T	0.2841	-0.0204	0.0281	0.4668
	chr9:136184985	9	136184985	ABO;SURF6	intergenic	61.8696	0.0127337	C	T	0.352825	0.166983	0.0212292	4.4682e-15	4981	Large-artery-stroke	C	T	0.3269	0.0018	0.0279	0.9481
	chr9:136342415	9	136342415	SLC2A6	intronic	53.842	0.011568	G	A	0.182182	0.19703	0.0268517	2.52467e-13	4981	Large-artery-stroke	G	A	0.174	-0.0087	0.0356	0.8071
	chr9:136034364	9	136034364	GBGT1	intronic	53.6087	0.0118945	A	G	0.02371	-0.506877	0.0692285	2.83873e-13	4981	Large-artery-stroke	A	G	0.0276	0.1049	0.0917	0.2528
	chr9:136388702	9	136388702	MYMK	intronic	43.2599	0.0094836	G	A	0.347952	0.144568	0.0219801	5.2859e-11	4981	Large-artery-stroke	G	A	0.36	-0.0161	0.0352	0.6479
	chr9:136361510	9	136361510	SLC2A6;MYMK	intergenic	38.7702	0.00920679	G	A	0.452087	0.136324	0.0218939	5.15904e-10	4981	Large-artery-stroke	G	A	0.4357	-0.031	0.0323	0.3378
	chr9:136122706	9	136122706	OBP2B;ABO	intergenic	34.4204	0.00743576	C	T	0.176385	0.159976	0.0272676	4.72711e-09	4981	Large-artery-stroke	C	T	0.1885	0.0444	0.0342	0.1952
	chr2:239543349	2	239543349	LINC01107;TWIST2	intergenic	32.574	0.00740243	A	G	0.0121411	-0.555514	0.0973329	1.21387e-08	4981	Large-artery-stroke	A	G	0.0122	-0.1314	0.257	0.6093
	chr9:136131523	9	136131523	ABO	exonic	32.1753	0.0075141	A	G	0.0268369	0.379284	0.0668657	1.48832e-08	4981	Large-artery-stroke	A	G	0.0253	-0.056	0.0951	0.5561
	chr9:136141870	9	136141870	ABO	intronic	1927.74	0.282111	T	C	0.175211	-0.987968	0.0225019	1e-200	4981	Cardioembolic-stroke	T	C	0.206	0.1249	0.0265	2.433e-06
	chr9:136146920	9	136146920	ABO	intronic	208.445	0.040832	G	T	0.729793	-0.321764	0.0222865	2.56202e-46	4981	Cardioembolic-stroke	G	T	0.7429	0.0975	0.0246	7.159e-05
	chr9:136055305	9	136055305	GBGT1;OBP2B	intergenic	144.026	0.0289757	A	G	0.289124	-0.265499	0.0221229	9.8882e-33	4981	Cardioembolic-stroke	A	G	0.2911	0.0165	0.0211	0.4346
	chr9:136323826	9	136323826	ADAMTS13	intronic	136.021	0.0275946	T	A	0.959868	0.598472	0.0513146	4.98589e-31	4981	Cardioembolic-stroke	T	A	0.9551	-0.0911	0.061	0.1355
	chr9:136182159	9	136182159	ABO;SURF6	intergenic	122.254	0.024423	A	G	0.0933045	-0.379929	0.0343614	4.30333e-28	4981	Cardioembolic-stroke	A	G	0.0943	0.0887	0.0333	0.007764
	chr9:136311017	9	136311017	ADAMTS13	intronic	120.707	0.024163	A	G	0.695503	-0.238847	0.0217397	9.2146e-28	4981	Cardioembolic-stroke	A	G	0.7145	-0.0042	0.0235	0.8596
	chr9:136105563	9	136105563	OBP2B;ABO	intergenic	116.893	0.0269207	C	A	0.020563	-0.817517	0.075614	6.0249e-27	4981	Cardioembolic-stroke	C	A	0.0232	0.0067	0.1132	0.9529
	chr9:136384162	9	136384162	MYMK	intronic	101.948	0.0225149	G	A	0.11722	-0.329832	0.0326665	9.63548e-24	4981	Cardioembolic-stroke	G	A	0.1091	-0.0343	0.0441	0.4365
	chr9:136153544	9	136153544	ABO;SURF6	intergenic	88.4772	0.0180174	T	A	0.213993	0.231429	0.0246038	7.65138e-21	4981	Cardioembolic-stroke	T	A	0.2011	-0.0371	0.024	0.1219
	chr9:136194595	9	136194595	ABO;SURF6	intergenic	70.5725	0.0148642	C	T	0.288205	0.190339	0.0226574	5.72539e-17	4981	Cardioembolic-stroke	C	T	0.2838	0.011	0.0216	0.6117
	chr9:136184985	9	136184985	ABO;SURF6	intergenic	61.8696	0.0127337	C	T	0.352825	0.166983	0.0212292	4.4682e-15	4981	Cardioembolic-stroke	C	T	0.3269	-0.0075	0.0217	0.73
	chr9:136342415	9	136342415	SLC2A6	intronic	53.842	0.011568	G	A	0.182182	0.19703	0.0268517	2.52467e-13	4981	Cardioembolic-stroke	G	A	0.1769	-0.0774	0.0277	0.005175
	chr9:136034364	9	136034364	GBGT1	intronic	53.6087	0.0118945	A	G	0.02371	-0.506877	0.0692285	2.83873e-13	4981	Cardioembolic-stroke	A	G	0.0278	0.0548	0.0754	0.4672
	chr9:136388702	9	136388702	MYMK	intronic	43.2599	0.0094836	G	A	0.347952	0.144568	0.0219801	5.2859e-11	4981	Cardioembolic-stroke	G	A	0.3664	0.0233	0.0259	0.3682
	chr9:136361510	9	136361510	SLC2A6;MYMK	intergenic	38.7702	0.00920679	G	A	0.452087	0.136324	0.0218939	5.15904e-10	4981	Cardioembolic-stroke	G	A	0.4376	-0.0203	0.0241	0.4003
	chr9:136122706	9	136122706	OBP2B;ABO	intergenic	34.4204	0.00743576	C	T	0.176385	0.159976	0.0272676	4.72711e-09	4981	Cardioembolic-stroke	C	T	0.1852	0.0136	0.0248	0.5844
	chr2:239543349	2	239543349	LINC01107;TWIST2	intergenic	32.574	0.00740243	A	G	0.0121411	-0.555514	0.0973329	1.21387e-08	4981	Cardioembolic-stroke	A	G	0.012	-0.1369	0.1894	0.4699
	chr9:136131523	9	136131523	ABO	exonic	32.1753	0.0075141	A	G	0.0268369	0.379284	0.0668657	1.48832e-08	4981	Cardioembolic-stroke	A	G	0.0257	-0.0812	0.0754	0.2811
	chr9:136141870	9	136141870	ABO	intronic	1927.74	0.282111	T	C	0.175211	-0.987968	0.0225019	1e-200	4981	Small-vessel-stroke	T	C	0.1974	0.0309	0.0311	0.3203
	chr9:136146920	9	136146920	ABO	intronic	208.445	0.040832	G	T	0.729793	-0.321764	0.0222865	2.56202e-46	4981	Small-vessel-stroke	G	T	0.7388	-0.0258	0.0273	0.3433
	chr9:136055305	9	136055305	GBGT1;OBP2B	intergenic	144.026	0.0289757	A	G	0.289124	-0.265499	0.0221229	9.8882e-33	4981	Small-vessel-stroke	A	G	0.2921	0.0068	0.0251	0.7861
	chr9:136323826	9	136323826	ADAMTS13	intronic	136.021	0.0275946	T	A	0.959868	0.598472	0.0513146	4.98589e-31	4981	Small-vessel-stroke	T	A	0.9556	-0.0473	0.0717	0.5096
	chr9:136182159	9	136182159	ABO;SURF6	intergenic	122.254	0.024423	A	G	0.0933045	-0.379929	0.0343614	4.30333e-28	4981	Small-vessel-stroke	A	G	0.0927	0.0812	0.0406	0.04554
	chr9:136311017	9	136311017	ADAMTS13	intronic	120.707	0.024163	A	G	0.695503	-0.238847	0.0217397	9.2146e-28	4981	Small-vessel-stroke	A	G	0.7099	-0.0051	0.0277	0.8538
	chr9:136105563	9	136105563	OBP2B;ABO	intergenic	116.893	0.0269207	C	A	0.020563	-0.817517	0.075614	6.0249e-27	4981	Small-vessel-stroke	C	A	0.021	0.1726	0.1139	0.1295
	chr9:136384162	9	136384162	MYMK	intronic	101.948	0.0225149	G	A	0.11722	-0.329832	0.0326665	9.63548e-24	4981	Small-vessel-stroke	G	A	0.1133	-0.0297	0.0494	0.5478
	chr9:136153544	9	136153544	ABO;SURF6	intergenic	88.4772	0.0180174	T	A	0.213993	0.231429	0.0246038	7.65138e-21	4981	Small-vessel-stroke	T	A	0.2039	-0.008	0.0285	0.7803
	chr9:136194595	9	136194595	ABO;SURF6	intergenic	70.5725	0.0148642	C	T	0.288205	0.190339	0.0226574	5.72539e-17	4981	Small-vessel-stroke	C	T	0.2835	-0.0378	0.0262	0.1486
	chr9:136184985	9	136184985	ABO;SURF6	intergenic	61.8696	0.0127337	C	T	0.352825	0.166983	0.0212292	4.4682e-15	4981	Small-vessel-stroke	C	T	0.33	-0.0016	0.0256	0.9506
	chr9:136342415	9	136342415	SLC2A6	intronic	53.842	0.011568	G	A	0.182182	0.19703	0.0268517	2.52467e-13	4981	Small-vessel-stroke	G	A	0.1762	0.0158	0.0325	0.6276
	chr9:136034364	9	136034364	GBGT1	intronic	53.6087	0.0118945	A	G	0.02371	-0.506877	0.0692285	2.83873e-13	4981	Small-vessel-stroke	A	G	0.0267	0.035	0.0862	0.6851
	chr9:136388702	9	136388702	MYMK	intronic	43.2599	0.0094836	G	A	0.347952	0.144568	0.0219801	5.2859e-11	4981	Small-vessel-stroke	G	A	0.3574	-0.0264	0.0304	0.3851
	chr9:136361510	9	136361510	SLC2A6;MYMK	intergenic	38.7702	0.00920679	G	A	0.452087	0.136324	0.0218939	5.15904e-10	4981	Small-vessel-stroke	G	A	0.4302	-0.0597	0.0285	0.03651
	chr9:136122706	9	136122706	OBP2B;ABO	intergenic	34.4204	0.00743576	C	T	0.176385	0.159976	0.0272676	4.72711e-09	4981	Small-vessel-stroke	C	T	0.18	-0.0065	0.0301	0.8302
	chr2:239543349	2	239543349	LINC01107;TWIST2	intergenic	32.574	0.00740243	A	G	0.0121411	-0.555514	0.0973329	1.21387e-08	4981	Small-vessel-stroke	A	G	0.0114	-0.5316	0.2564	0.03814
	chr9:136131523	9	136131523	ABO	exonic	32.1753	0.0075141	A	G	0.0268369	0.379284	0.0668657	1.48832e-08	4981	Small-vessel-stroke	A	G	0.0254	0.0839	0.0796	0.2919
cvd3_vWF___P04275	chr9:136149229	9	136149229	ABO	intronic	71.4445	0.0143322	C	T	0.318044	0.181769	0.0215048	3.70241e-17	4981	Stroke	C	T	0.3453	0.0322	0.0107	0.002563
	chr9:136149229	9	136149229	ABO	intronic	71.4445	0.0143322	C	T	0.318044	0.181769	0.0215048	3.70241e-17	4981	Ischemic-stroke	C	T	0.3459	0.0498	0.0116	1.861e-05
	chr9:136149229	9	136149229	ABO	intronic	71.4445	0.0143322	C	T	0.318044	0.181769	0.0215048	3.70241e-17	4981	Large-artery-stroke	C	T	0.3448	0.1371	0.0281	1.105e-06
	chr9:136149229	9	136149229	ABO	intronic	71.4445	0.0143322	C	T	0.318044	0.181769	0.0215048	3.70241e-17	4981	Cardioembolic-stroke	C	T	0.3488	0.1004	0.0226	9.122e-06
	chr9:136149229	9	136149229	ABO	intronic	71.4445	0.0143322	C	T	0.318044	0.181769	0.0215048	3.70241e-17	4981	Small-vessel-stroke	C	T	0.3373	-0.005	0.0264	0.8489
inf1_LIF.R___P42702	chr9:136141870	9	136141870	ABO	intronic	190.582	0.0380224	T	C	0.176195	-0.361906	0.0262153	1.47673e-42	4896	Stroke	T	C	0.2011	0.0509	0.0126	5.106e-05
	chr9:136129115	9	136129115	OBP2B;ABO	intergenic	56.9772	0.0118031	T	A	0.0694648	0.302158	0.0400298	5.22823e-14	4896	Stroke	T	A	0.0796	-0.0271	0.0182	0.1367
	chr9:136105563	9	136105563	OBP2B;ABO	intergenic	40.5113	0.00969275	C	A	0.0205064	-0.491205	0.0771747	2.13369e-10	4896	Stroke	C	A	0.0202	0.0996	0.0542	0.0662
	chr11:126223122	11	126223122	GSEC	ncRNA_intronic	35.9385	0.00733666	G	A	0.0596507	-0.25573	0.0426581	2.18257e-09	4896	Stroke	G	A	0.0559	0.0103	0.0223	0.6444
	chr9:136141870	9	136141870	ABO	intronic	190.582	0.0380224	T	C	0.176195	-0.361906	0.0262153	1.47673e-42	4896	Ischemic-stroke	T	C	0.2022	0.0646	0.0136	1.942e-06
	chr9:136129115	9	136129115	OBP2B;ABO	intergenic	56.9772	0.0118031	T	A	0.0694648	0.302158	0.0400298	5.22823e-14	4896	Ischemic-stroke	T	A	0.0792	-0.0192	0.0195	0.3233
	chr9:136105563	9	136105563	OBP2B;ABO	intergenic	40.5113	0.00969275	C	A	0.0205064	-0.491205	0.0771747	2.13369e-10	4896	Ischemic-stroke	C	A	0.0205	0.1065	0.0564	0.05899
	chr11:126223122	11	126223122	GSEC	ncRNA_intronic	35.9385	0.00733666	G	A	0.0596507	-0.25573	0.0426581	2.18257e-09	4896	Ischemic-stroke	G	A	0.056	0.0094	0.0237	0.693
	chr9:136141870	9	136141870	ABO	intronic	190.582	0.0380224	T	C	0.176195	-0.361906	0.0262153	1.47673e-42	4896	Large-artery-stroke	T	C	0.2018	0.1103	0.0329	0.000788
	chr9:136129115	9	136129115	OBP2B;ABO	intergenic	56.9772	0.0118031	T	A	0.0694648	0.302158	0.0400298	5.22823e-14	4896	Large-artery-stroke	T	A	0.083	0.0394	0.0455	0.3866
	chr9:136105563	9	136105563	OBP2B;ABO	intergenic	40.5113	0.00969275	C	A	0.0205064	-0.491205	0.0771747	2.13369e-10	4896	Large-artery-stroke	C	A	0.0217	0.2799	0.1209	0.02065
	chr11:126223122	11	126223122	GSEC	ncRNA_intronic	35.9385	0.00733666	G	A	0.0596507	-0.25573	0.0426581	2.18257e-09	4896	Large-artery-stroke	G	A	0.0571	0.0254	0.0569	0.6554
	chr1:153075561	1	153075561	SPRR2E;SPRR2F	intergenic	32.3306	0.00690925	T	A	0.0319291	0.334313	0.0587958	1.37601e-08	4896	Large-artery-stroke	T	A	0.0382	0.0488	0.0749	0.5147
	chr9:136129115	9	136129115	OBP2B;ABO	intergenic	56.9772	0.0118031	T	A	0.0694648	0.302158	0.0400298	5.22823e-14	4896	Cardioembolic-stroke	T	A	0.0885	0.0221	0.0394	0.5756
	chr9:136105563	9	136105563	OBP2B;ABO	intergenic	40.5113	0.00969275	C	A	0.0205064	-0.491205	0.0771747	2.13369e-10	4896	Cardioembolic-stroke	C	A	0.0232	0.0067	0.1132	0.9529
	chr11:126223122	11	126223122	GSEC	ncRNA_intronic	35.9385	0.00733666	G	A	0.0596507	-0.25573	0.0426581	2.18257e-09	4896	Cardioembolic-stroke	G	A	0.054	-0.0156	0.0462	0.7349
	chr1:153075561	1	153075561	SPRR2E;SPRR2F	intergenic	32.3306	0.00690925	T	A	0.0319291	0.334313	0.0587958	1.37601e-08	4896	Cardioembolic-stroke	T	A	0.0398	0.0555	0.0555	0.3175
	chr9:136141870	9	136141870	ABO	intronic	190.582	0.0380224	T	C	0.176195	-0.361906	0.0262153	1.47673e-42	4896	Small-vessel-stroke	T	C	0.1974	0.0309	0.0311	0.3203
	chr9:136129115	9	136129115	OBP2B;ABO	intergenic	56.9772	0.0118031	T	A	0.0694648	0.302158	0.0400298	5.22823e-14	4896	Small-vessel-stroke	T	A	0.0776	-0.0126	0.0429	0.7685
	chr9:136105563	9	136105563	OBP2B;ABO	intergenic	40.5113	0.00969275	C	A	0.0205064	-0.491205	0.0771747	2.13369e-10	4896	Small-vessel-stroke	C	A	0.021	0.1726	0.1139	0.1295
	chr11:126223122	11	126223122	GSEC	ncRNA_intronic	35.9385	0.00733666	G	A	0.0596507	-0.25573	0.0426581	2.18257e-09	4896	Small-vessel-stroke	G	A	0.0555	-0.0178	0.0549	0.7457
	chr1:153075561	1	153075561	SPRR2E;SPRR2F	intergenic	32.3306	0.00690925	T	A	0.0319291	0.334313	0.0587958	1.37601e-08	4896	Small-vessel-stroke	T	A	0.0378	0.1183	0.068	0.08197

### Sheet: ST3
Supplementary Table 3. MR results of proteome and stroke outcomes. NOTE: Exposure: Plasma proteins; Outcomes - Stroke outcomes; N_SNP - number of instrumental variables (IVs); MR-IVW (Causal estimate derived from wald's ratio (N_SNP = 1) or from MR-IVW multiplicative fixed-effects model (N_SNP <= 3) or MR-IVW multiplicative random-effects model (N_SNP > 3). beta - causal effect size estimate; se - standard error (se); Pval - P value for causal estimate. MR-Egger (Causal estimate derived from MR-Egger method (N_SNP >= 3). MR-PRESSO (Causal estimate derived from MR-PRESSO with outlier-corrected (N_SNP >= 4). GlobalTest_Pval: P value of global pleiotropy derived from MR-PRESSO. MR-ConMix (Causal estimated derived from MR contamination mixture model (N_SNP >= 3). Beta (95% CI): causal estimate and its 95% confidential interval. Egger_intercept (Pval): Egger-Intercept and its P values for horizontal pleiotropy by MR-Egger; Q_statistics (Pval): Cochran Q statistics derived from IVW method and its P values for heterogeneity. Heterogeneity_I2: a measure of heterogeneity from MR-IVW. I2=(Q-df)/Q * 100%, if I2<0, set it to 0. Q: Cochran Q statistics; df: degree-of-freedom. NA: Not available/Not Appropriate.
a) Proteins with only cis-pQTLs as instrumental variables.
Exposure	Outcome	N_SNP	MR-IVW				MR-Egger			MR-PRESSO				MR-ConMix		Egger_intercept (Pval)	Q_statistics (Pval)	Heterogeneity_I2
			beta	se	Pval	OR[95% CI]	beta	se	Pval	beta	se	Pval	GlobalTest_Pval	beta (95% CI)	Pval
cvd3_TFPI___P10646	Cardioembolic-stroke	21	-0.0296979	0.0270374	0.27203	0.971[0.921, 1.024]	-0.084057	0.0642025	0.19045	-0.0296979	0.0270374	0.285077	0.3374	-0.03 (-0.091,0.026)	0.22653	0.015(0.35)	22.02(0.34)	9%
	Ischemic-stroke	21	-0.068238	0.0135422	4.6816e-07	0.934[0.91, 0.959]	-0.0577199	0.0319058	0.07044	-0.068238	0.0125685	2.58299e-05	0.6876	-0.068 (-0.095,-0.042)	5.04401e-06	-0.003(0.716)	17.23(0.64)	0%
	Large-artery-stroke	21	-0.0863202	0.0333461	0.00963629	0.917[0.859, 0.979]	-0.100373	0.0791937	0.204998	-0.0863202	0.0248619	0.00240619	0.9526	-0.086 (-0.152,-0.021)	0.00963629	0.004(0.845)	11.12(0.94)	0%
	Small-vessel-stroke	21	-0.0580279	0.0309054	0.0604362	0.944[0.888, 1.003]	-0.0658649	0.0732166	0.368339	-0.0580279	0.0257298	0.0354768	0.8698	-0.058 (-0.126,0.003)	0.0611694	0.002(0.906)	13.86(0.84)	0%
	Stroke	21	-0.0528726	0.0124014	2.01304e-05	0.949[0.926, 0.972]	-0.0448206	0.0301071	0.136565	-0.0528726	0.012345	0.000363066	0.527	-0.058 (-0.083,-0.031)	2.4851e-05	-0.002(0.768)	19.82(0.47)	0%
neuro_TMPRSS5___Q9H3S3	Cardioembolic-stroke	20	0.0848504	0.0209987	5.32817e-05	1.089[1.045, 1.134]	0.131728	0.0556518	0.0179323	0.0848504	0.0209987	0.000698102	0.264	0.089 (0.05,0.128)	0.00180818	-0.021(0.363)	21.96(0.29)	13%
	Ischemic-stroke	20	0.0570621	0.0100498	1.36329e-08	1.059[1.038, 1.08]	0.0580639	0.026823	0.0304102	0.0570621	0.00746581	3.27859e-07	0.9612	0.057 (0.037,0.077)	2.91678e-07	0(0.968)	10.49(0.94)	0%
	Large-artery-stroke	20	0.0866102	0.0249373	0.000514455	1.09[1.038, 1.145]	0.0445986	0.0657507	0.497582	0.0866102	0.0240519	0.00190421	0.5502	0.058 (0.006,0.123)	0.0281197	0.019(0.49)	17.67(0.54)	0%
	Small-vessel-stroke	20	0.0266427	0.0232198	0.25121	1.027[0.981, 1.075]	0.0115986	0.0614615	0.850317	0.0266427	0.0224514	0.249979	0.6052	0.034 (-0.012,0.083)	0.143869	0.007(0.791)	17.76(0.54)	0%
	Stroke	20	0.056302	0.00925416	1.17242e-09	1.058[1.039, 1.077]	0.0613826	0.0245398	0.0123722	0.056302	0.00593814	1.23226e-08	0.9916	0.056 (0.038,0.074)	3.33259e-08	-0.002(0.823)	7.82(0.99)	0%
inf1_CD40___P25942	Cardioembolic-stroke	10	0.0257416	0.034758	0.458939	1.026[0.959, 1.098]	0.0436126	0.0790863	0.581321	0.0257416	0.0294293	0.404477	0.725	0.026 (-0.042,0.103)	0.45894	-0.005(0.801)	6.45(0.69)	0%
	Ischemic-stroke	10	-0.0908281	0.0178495	3.60807e-07	0.913[0.882, 0.946]	-0.0554709	0.0407849	0.173804	-0.0908281	0.0177685	0.000635009	0.427	-0.091 (-0.126,-0.055)	3.34886e-06	-0.01(0.335)	8.92(0.44)	0%
	Large-artery-stroke	10	-0.229529	0.0483821	2.09456e-06	0.795[0.723, 0.874]	-0.20906	0.117048	0.0740808	-0.229529	0.0483821	0.00105289	0.3886	-0.245 (-0.348,-0.132)	0.000322768	-0.006(0.846)	11.05(0.27)	19%
	Small-vessel-stroke	10	-0.100445	0.0411032	0.0145366	0.904[0.834, 0.98]	-0.0243399	0.093794	0.795246	-0.100445	0.0355713	0.0199242	0.5308	-0.1 (-0.185,-0.02)	0.015253	-0.021(0.367)	6.74(0.66)	0%
	Stroke	10	-0.0841057	0.0161915	2.0533e-07	0.919[0.891, 0.949]	-0.0813405	0.0379249	0.0319706	-0.0841057	0.0155817	0.0004343	0.6058	-0.084 (-0.119,-0.052)	2.84446e-06	-0.001(0.935)	8.33(0.5)	0%
cvd2_MMP.12___P39900	Cardioembolic-stroke	13	-0.0611678	0.0247497	0.0134563	0.941[0.896, 0.987]	-0.0818608	0.0454262	0.0715354	-0.0611678	0.0158341	0.00225619	0.9576	-0.061 (-0.11,-0.013)	0.0134563	0.008(0.587)	4.91(0.96)	0%
	Ischemic-stroke	13	-0.0855241	0.0131947	9.07044e-11	0.918[0.895, 0.942]	-0.0974443	0.0249384	9.32928e-05	-0.0855241	0.0131947	3.01649e-05	0.5092	-0.085 (-0.116,-0.06)	8.47223e-06	0.005(0.569)	12.14(0.43)	1%
	Large-artery-stroke	12	-0.232101	0.0421034	3.53475e-08	0.793[0.73, 0.861]	-0.251358	0.0788244	0.00142849	-0.232101	0.0421034	0.000182725	0.0998	-0.247 (-0.332,-0.139)	3.49658e-05	0.008(0.768)	19.49(0.05)	44%
	Small-vessel-stroke	13	-0.0198035	0.0297379	0.505453	0.98[0.925, 1.039]	-0.048081	0.0547287	0.379654	-0.0198035	0.0262887	0.465789	0.714	-0.02 (-0.083,0.038)	0.505453	0.011(0.538)	9.38(0.67)	0%
	Stroke	13	-0.0807202	0.0121801	3.42064e-11	0.922[0.901, 0.945]	-0.0887058	0.0224596	7.82923e-05	-0.0807202	0.00950545	2.03039e-06	0.8708	-0.081 (-0.105,-0.057)	6.71393e-07	0.003(0.672)	7.31(0.84)	0%
inf1_CD6___Q8WWJ7	Cardioembolic-stroke	23	0.0533371	0.0182922	0.00354739	1.055[1.018,1.093]	0.0536858	0.0358813	0.134601	0.0533371	0.0148132	0.00158899	0.8896	0.053 (0.018,0.089)	0.00382273	0(0.991)	14.43(0.88)	0%
	Ischemic-stroke	23	0.035529	0.00952143	0.000190361	1.036[1.017,1.056]	0.0396279	0.0187564	0.034621	0.035529	0.00790194	0.000179515	0.8686	0.036 (0.017,0.054)	0.000190362	-0.002(0.8)	15.15(0.86)	0%
	Large-artery-stroke	23	0.029083	0.023555	0.216948	1.03[0.983,1.078]	0.00526429	0.0462163	0.909313	0.029083	0.018476	0.129737	0.921	0.029 (-0.017,0.075)	0.216948	0.009(0.549)	13.54(0.92)	0%
	Small-vessel-stroke	23	0.0556273	0.0216937	0.0103408	1.057[1.013,1.103]	0.0557832	0.0426591	0.190992	0.0556273	0.0209472	0.0144449	0.5968	0.044 (0,0.091)	0.0488056	0(0.997)	20.51(0.55)	0%
	Stroke	23	0.0380181	0.00870442	1.25573e-05	1.039[1.021,1.057]	0.0340624	0.0169266	0.0441824	0.0380181	0.00752053	4.6092e-05	0.8328	0.038 (0.02,0.055)	3.4052e-05	0.002(0.785)	16.42(0.79)	0%
cvd3_IL.6RA___P08887	Cardioembolic-stroke	38	-0.0558887	0.0164906	0.00070114	0.946[0.916, 0.977]	-0.110846	0.0354768	0.00178124	-0.0558887	0.0164906	0.00167797	0.0124	-0.08 (-0.108,-0.052)	9.6773e-07	0.029(0.082)	58.75(0.01)	37%
	Ischemic-stroke	39	-0.0317751	0.00711555	7.98519e-06	0.969[0.955, 0.982]	-0.0370116	0.0159605	0.0203974	-0.0317751	0.00711555	6.93671e-05	0.1996	-0.029 (-0.042,-0.016)	0.00016671	0.003(0.713)	45.15(0.2)	16%
	Large-artery-stroke	41	-0.0486112	0.0162819	0.00283024	0.953[0.923, 0.983]	-0.00385112	0.0361649	0.915195	-0.0486112	0.0160369	0.0042588	0.466	-0.044 (-0.076,-0.011)	0.00960413	-0.024(0.166)	38.81(0.52)	0%
	Small-vessel-stroke	39	-0.0627024	0.016611	0.000160163	0.939[0.909, 0.97]	-0.0559539	0.0372172	0.132725	-0.0627024	0.016611	0.000547521	0.1886	-0.061 (-0.091,-0.028)	0.000892127	-0.004(0.839)	45.92(0.18)	17%
	Stroke	39	-0.0286689	0.00630459	5.4336e-06	0.972[0.96, 0.984]	-0.0344326	0.0141675	0.0150823	-0.0286689	0.00630459	5.39995e-05	0.2788	-0.029 (-0.041,-0.015)	0.000100937	0.003(0.649)	41.79(0.31)	9%
b) Proteins with cis- and trans-pQTLs or only trans-pQTLs as instrumental variables.
Exposure	Outcome	N_SNP	MR-IVW				MR-Egger			MR-PRESSO				MR-ConMix		Egger_intercept (Pval)	Q_statistics (Pval)	Heterogeneity_I2
			beta	se	Pval	OR[95% CI]	beta	se	Pval	beta	se	Pval	GlobalTest_Pval	beta (95% CI)	Pval
inf1_CD6___Q8WWJ7	Cardioembolic-stroke	24	0.0586064	0.0181375	0.00123258	1.06[1.023, 1.099]	0.0352997	0.0347708	0.310006	0.0586064	0.0166375	0.00182486	0.7156	0.053 (0.018,0.09)	0.00382273	0.009(0.432)	19.35(0.68)	0%
	Ischemic-stroke	23	0.035529	0.00952143	0.000190361	1.036[1.017, 1.056]	0.0396279	0.0187564	0.034621	0.035529	0.00790194	0.000179515	0.8774	0.036 (0.017,0.054)	0.000190362	-0.002(0.8)	15.15(0.86)	0%
	Large-artery-stroke	24	0.0384464	0.0233681	0.0999181	1.039[0.993, 1.088]	-0.0251313	0.0447812	0.57466	0.0384464	0.0233681	0.113517	0.5244	0.029 (-0.017,0.075)	0.216948	0.024(0.096)	23.02(0.46)	0%
	Small-vessel-stroke	24	0.0642957	0.0245895	0.00892907	1.066[1.016, 1.119]	0.025014	0.0472639	0.596638	0.0642957	0.0245895	0.0154891	0.2056	0.044 (0,0.091)	0.0488056	0.015(0.33)	30.05(0.15)	23%
	Stroke	23	0.0380181	0.00870442	1.25573e-05	1.039[1.021, 1.057]	0.0340624	0.0169266	0.0441824	0.0380181	0.00752053	4.6092e-05	0.847	0.038 (0.02,0.055)	3.4052e-05	0.002(0.785)	16.42(0.79)	0%
cvd2_BMP.6___P22004	Cardioembolic-stroke	8	-0.198616	0.0397244	5.73772e-07	0.82[0.758, 0.886]	-0.233704	0.111139	0.0354817	-0.198616	0.0376541	0.00115464	0.5026	-0.224 (-0.305,-0.14)	0.000114165	0.008(0.735)	6.29(0.51)	0%
	Ischemic-stroke	9	-0.0607837	0.0223871	0.00662517	0.941[0.901, 0.983]	-0.0731221	0.0651052	0.261379	-0.0607837	0.0223871	0.0264477	0.2124	-0.061 (-0.105,-0.016)	0.00173903	0.003(0.839)	11.1(0.2)	28%
	Large-artery-stroke	10	0.09028	0.0467909	0.053677	1.094[0.999, 1.2]	0.0530545	0.12625	0.674315	0.09028	0.0365132	0.035423	0.8214	0.09 (-0.002,0.182)	0.0541587	0.008(0.751)	5.48(0.79)	0%
	Small-vessel-stroke	9	-0.0873068	0.0436605	0.0455354	0.916[0.841, 0.998]	-0.0434046	0.11889	0.715051	-0.0873068	0.0385976	0.053557	0.6628	-0.087 (-0.173,0.004)	0.058356	-0.01(0.691)	6.25(0.62)	0%
	Stroke	9	-0.0364484	0.021172	0.0851534	0.964[0.925, 1.005]	-0.0147804	0.0611186	0.808911	-0.0364484	0.021172	0.123457	0.208	-0.023 (-0.068,0.013)	0.219535	-0.005(0.703)	11.75(0.16)	32%
cvd2_GDF.2___Q9UK05	Cardioembolic-stroke	11	0.135331	0.0451084	0.00269859	1.145[1.048, 1.251]	0.180616	0.140986	0.200159	0.135331	0.0451084	0.0133405	0.0762	0.167 (0.089,0.252)	0.00298373	-0.01(0.733)	18.05(0.05)	45%
	Ischemic-stroke	11	0.0811711	0.0192399	2.4551e-05	1.085[1.044, 1.126]	0.0629337	0.0591273	0.287159	0.0811711	0.0192399	0.00177475	0.325	0.081 (0.04,0.119)	5.7839e-06	0.004(0.743)	12.85(0.23)	22%
	Large-artery-stroke	11	-0.0410297	0.0423434	0.332558	0.96[0.883, 1.043]	-0.0603043	0.126393	0.633277	-0.0410297	0.0408761	0.339165	0.4686	-0.058 (-0.143,0.036)	0.23151	0.005(0.871)	9.32(0.5)	0%
	Small-vessel-stroke	11	0.0897026	0.0392149	0.0221689	1.094[1.013, 1.181]	0.107317	0.115204	0.351575	0.0897026	0.0333781	0.0227985	0.7338	0.09 (0.005,0.167)	0.0417915	-0.004(0.871)	7.24(0.7)	0%
	Stroke	11	0.0579351	0.018295	0.00154174	1.06[1.022, 1.098]	0.00618668	0.0531957	0.907415	0.0579351	0.018295	0.0100436	0.198	0.058 (0.015,0.094)	0.000568843	0.012(0.3)	13.76(0.18)	27%
cvd2_VSIG2___Q96IQ7	Cardioembolic-stroke	5	-0.0300467	0.0539326	0.577449	0.97[0.873, 1.079]	0.00116364	0.179187	0.994819	-0.0300467	0.034334	0.430906	0.8578	-0.03 (-0.136,0.076)	0.577449	-0.008(0.855)	1.62(0.8)	0%
	Ischemic-stroke	4	-0.0929841	0.031982	0.00364463	0.911[0.856, 0.97]	-0.0982707	0.0915765	0.283227	-0.0929841	0.0207291	0.0206667	0.6772	-0.093 (-0.156,-0.03)	0.00369	0.002(0.951)	1.26(0.74)	0%
	Large-artery-stroke	4	0.0972715	0.0820984	0.23609	1.102[0.938, 1.295]	0.277931	0.253613	0.273129	0.0972715	0.081676	0.319317	0.4674	0.097 (-0.082,0.273)	0.23609	-0.054(0.447)	2.97(0.4)	0%
	Small-vessel-stroke	6	-0.0545007	0.0610673	0.372141	0.947[0.84, 1.067]	0.00700279	0.187299	0.970175	-0.0545007	0.0550195	0.36738	0.508	-0.055 (-0.206,0.065)	0.372141	-0.016(0.728)	4.06(0.54)	0%
	Stroke	4	-0.113993	0.0292125	9.53306e-05	0.892[0.843, 0.945]	-0.146201	0.0837726	0.0809474	-0.113993	0.0222712	0.0144343	0.5492	-0.114 (-0.171,-0.057)	0.00135501	0.01(0.682)	1.74(0.63)	0%
cvd3_EPHB4___P54760	Cardioembolic-stroke	3	-0.203171	0.0763601	0.00779782	0.816[0.703, 0.948]	-0.280603	0.826232	0.734144	NA	NA	NA	NA	0.061 (-0.67,-0.422)	0.55082	0.016(0.92)	15.92(0)	87%
	Ischemic-stroke	3	-0.15917	0.0396183	5.87939e-05	0.853[0.789, 0.922]	-0.166529	0.310587	0.591838	NA	NA	NA	NA	-0.061 (-0.297,0.044)	0.25404	0.001(0.98)	8.2(0.02)	76%
	Large-artery-stroke	3	-0.207375	0.097307	0.0330777	0.813[0.672, 0.983]	-0.0642741	0.764036	0.932958	NA	NA	NA	NA	-0.399 (-0.7,0.373)	0.285138	-0.029(0.841)	8.37(0.02)	76%
	Small-vessel-stroke	3	-0.0977701	0.0909679	0.282475	0.907[0.759, 1.084]	-0.129406	0.249127	0.603457	NA	NA	NA	NA	-0.098 (-0.276,0.081)	0.282475	0.006(0.892)	0.14(0.93)	0%
	Stroke	3	-0.143696	0.0365892	8.59166e-05	0.866[0.806, 0.931]	-0.175724	0.189049	0.352622	NA	NA	NA	NA	-0.144 (-0.265,0.027)	0.00250554	0.006(0.856)	3.69(0.16)	46%
cvd3_Gal.4___P56470	Cardioembolic-stroke	9	-0.232084	0.0359459	1.07157e-10	0.793[0.739, 0.851]	-0.170916	0.0728124	0.0189079	-0.232084	0.034295	0.000142507	0.5954	-0.232 (-0.312,-0.162)	1.53774e-05	-0.016(0.334)	7.28(0.51)	0%
	Ischemic-stroke	9	-0.109376	0.0248186	1.04806e-05	0.896[0.854, 0.941]	-0.0855357	0.0527376	0.104822	-0.109376	0.0248186	0.00226543	0.188	-0.12 (-0.158,-0.082)	1.54217e-06	-0.006(0.603)	13.86(0.09)	42%
	Large-artery-stroke	9	-0.24833	0.0452466	4.05648e-08	0.78[0.714, 0.852]	-0.35014	0.0914114	0.000127945	-0.24833	0.0438278	0.000472557	0.458	-0.248 (-0.355,-0.16)	0.00186406	0.028(0.2)	7.51(0.48)	0%
	Small-vessel-stroke	8	-0.0219136	0.0485578	0.651781	0.978[0.89, 1.076]	-0.0540157	0.104591	0.605542	-0.0219136	0.0485578	0.66543	0.3662	-0.047 (-0.136,0.1)	0.462858	0.009(0.724)	8.46(0.29)	17%
	Stroke	9	-0.0836076	0.0215861	0.000107412	0.92[0.882, 0.96]	-0.0451977	0.0435328	0.299156	-0.0836076	0.0215861	0.00471988	0.2054	-0.092 (-0.127,-0.054)	3.92654e-06	-0.01(0.31)	12.23(0.14)	35%
cvd3_ICAM.2___P13598	Cardioembolic-stroke	35	-0.0809244	0.0198876	4.71961e-05	0.922[0.887, 0.959]	-0.116865	0.0399653	0.00345376	-0.0809244	0.0198876	0.00026552	0.006	-0.045 (-0.116,-0.006)	0.0248836	0.013(0.3)	57.03(0.01)	40%
	Ischemic-stroke	35	-0.0352253	0.00988216	0.000364506	0.965[0.947, 0.984]	-0.0422033	0.020054	0.0353359	-0.0352253	0.00988216	0.00110551	0.0078	-0.042 (-0.074,-0.006)	0.00467991	0.002(0.688)	51.97(0.02)	35%
	Large-artery-stroke	34	0.00848902	0.0238946	0.722387	1.009[0.962, 1.057]	0.0552825	0.0551936	0.316532	0.00848902	0.0238946	0.724648	0.2196	0.013 (-0.031,0.063)	0.566765	-0.015(0.347)	37.97(0.25)	13%
	Small-vessel-stroke	35	-0.0267769	0.0204251	0.189865	0.974[0.935, 1.013]	-0.00894417	0.0414847	0.829298	-0.0267769	0.0204251	0.198651	0.1744	-0.025 (-0.078,0.017)	0.247224	-0.006(0.62)	42.53(0.15)	20%
	Stroke	35	-0.0370128	0.00817701	5.99843e-06	0.964[0.948, 0.979]	-0.0315873	0.0165659	0.0565503	-0.0370128	0.00817701	7.00056e-05	0.1354	-0.04 (-0.055,-0.022)	1.74904e-05	-0.002(0.705)	41.52(0.18)	18%
cvd3_SELE___P16581	Cardioembolic-stroke	18	-0.119237	0.0240776	7.3385e-07	0.888[0.847, 0.93]	-0.150558	0.0403501	0.000190506	-0.119237	0.0240776	0.000121123	0.1256	-0.1 (-0.152,-0.06)	0.00711142	0.014(0.333)	25.84(0.08)	34%
	Ischemic-stroke	18	-0.070159	0.0101053	3.84461e-12	0.932[0.914, 0.951]	-0.062312	0.0168642	0.000219943	-0.070159	0.00837023	1.92311e-07	0.8592	-0.071 (-0.091,-0.051)	3.62184e-09	-0.004(0.561)	11.66(0.82)	0%
	Large-artery-stroke	18	-0.122139	0.0245743	6.68838e-07	0.885[0.843, 0.929]	-0.134716	0.0409447	0.00100119	-0.122139	0.0186214	4.86627e-06	0.9358	-0.128 (-0.176,-0.076)	1.69734e-05	0.006(0.701)	9.76(0.91)	0%
	Small-vessel-stroke	18	-0.0370454	0.0245007	0.130531	0.964[0.918, 1.011]	-0.0187585	0.0419603	0.654836	-0.0370454	0.0245007	0.148897	0.3686	-0.035 (-0.082,0.01)	0.131403	-0.008(0.587)	19.61(0.29)	13%
	Stroke	17	-0.058619	0.00942026	4.8881e-10	0.943[0.926, 0.961]	-0.0476703	0.015705	0.00240251	-0.058619	0.00686768	2.36902e-07	0.9246	-0.059 (-0.077,-0.04)	2.41421e-08	-0.005(0.384)	8.5(0.93)	0%
cvd3_vWF___P04275	Cardioembolic-stroke	1	0.552349	0.124334	8.89288e-06	1.737[1.362, 2.217]	NA	NA	NA	NA	NA	NA	NA	NA	NA	NA	NA	NA
	Ischemic-stroke	1	0.273974	0.0638173	1.76193e-05	1.315[1.161, 1.49]	NA	NA	NA	NA	NA	NA	NA	NA	NA	NA	NA	NA
	Large-artery-stroke	1	0.754254	0.154592	1.06623e-06	2.126[1.57, 2.878]	NA	NA	NA	NA	NA	NA	NA	NA	NA	NA	NA	NA
	Small-vessel-stroke	1	-0.0275074	0.145239	0.849784	0.973[0.732, 1.293]	NA	NA	NA	NA	NA	NA	NA	NA	NA	NA	NA	NA
	Stroke	1	0.177148	0.0588659	0.00261811	1.194[1.064, 1.34]	NA	NA	NA	NA	NA	NA	NA	NA	NA	NA	NA	NA
inf1_LIF.R___P42702	Cardioembolic-stroke	4	0.0825747	0.0831699	0.320786	1.086[0.923, 1.278]	0.0127386	0.492262	0.979355	0.0825747	0.0320827	0.0822205	0.9436	0.083 (-0.08,0.246)	0.320786	0.022(0.886)	0.45(0.93)	0%
	Ischemic-stroke	4	-0.142377	0.034765	4.21426e-05	0.867[0.81, 0.928]	-0.513872	0.198024	0.00945919	-0.142377	0.034765	0.026328	0.1688	-0.142 (-0.211,-0.032)	0.00168916	0.126(0.058)	4.14(0.25)	27%
	Large-artery-stroke	5	-0.178741	0.110804	0.106716	0.836[0.673, 1.039]	-1.25239	0.604504	0.0382881	-0.178741	0.110804	0.182012	0.023	-0.306 (-0.463,0.295)	0.461109	0.365(0.073)	10.89(0.03)	63%
	Small-vessel-stroke	5	-0.0404924	0.0781333	0.604285	0.96[0.824, 1.119]	-0.612352	0.521945	0.240711	-0.0404924	0.0781333	0.631632	0.2886	-0.083 (-0.213,0.075)	0.268333	0.195(0.268)	6.09(0.19)	34%
	Stroke	4	-0.123797	0.0275841	7.18985e-06	0.884[0.837, 0.933]	-0.38397	0.186834	0.0398653	-0.123797	0.0224342	0.0117212	0.5782	-0.124 (-0.178,-0.07)	0.00115601	0.088(0.159)	1.98(0.58)	0%

### Sheet: ST4
Supplementary Table 4. Colocalization results for target proteins. NOTE: Input traits for HyPrColoc analysis: pQTL and stroke subtypes; Regional summary stats for HyPrColoc analysis: +/- 1MB window of genomic region that encoded the according protein. Prior probability for HyPrColoc method: uniform priors. posterior_prob: The posterior probability of colocalization traits identified. regional_prob: The probability of traits identified share an association region. candidate_snp: a single variant that is identified as a candidate shared variant. posterior_explained_by_snp: the proportion of posterior probability explained by the candidate SNP.
Olink_Protein	PR* (regional probability threshold)	PA* (alignment probability threshold)	coloc traits	posterior_prob	regional_prob	candidate_snp	posterior_explained_by_snp
cvd3_TFPI___P10646	0.8	0.8	TFPI_pQTL, Stroke	0.728	0.8356	rs67492154 (chr2:188306985)	0.88
inf1_CD40___P25942	0.8	0.8	CD40_pQTL, Stroke, Ischemic.stroke, Large.artery.stroke	0.8795	0.8941	rs4810485 (chr20:44747947)	0.8149
inf1_CD6___Q8WWJ7	0.8	0.8	CD6_pQTL, Stroke	0.7652	0.8165	rs2074227 (chr11:60776781)	0.9578
neuro_TMPRSS5___Q9H3S3	0.8	0.8	TMPRSS5_pQTL, Stroke, Ischemic.stroke, Cardioembolic.stroke	0.966	0.9767	rs7110738 (chr11:113561057)	0.446
cvd2_MMP.12___P39900	0.8	0.8	Stroke, Ischemic.stroke, Large.artery.stroke	0.995	1	rs473238 (chr11:102700360)	0.3442
	0.7	0.6	MMP12_pQTL, Stroke, Ischemic.stroke, Large.artery.stroke	0.6122	0.9999	rs72983513 (chr11:102728985)	0.3543
cvd3_IL.6RA___P08887	0.8	0.8	Stroke, Ischemic.stroke, Cardioembolic.stroke	0.9329	0.9483	rs7514452 (chr1:154438084)	0.3516

### Sheet: ST5
Supplementary Table 5. Genetic risk loci of stroke risk factors from corresponding GWASs. NOTE: Column name: TraitID: Risk Factor; SNPID: named as "chr:pos"; CHR: chromosome; POS(hg19): genomic position in hg19 genome build; rsID: SNP rs id; EA: effect allele; OA: other allele; EAF: effect allele frequency BETA: effect size/log (odds ratio); SE: standard error; PVAL: P value of asociation test.
Table of stroke risk factors
TraitID	TraitName	TraitType
SBP	Systolic blood pressure	continuous
DBP	Diastolic blood pressure	continuous
PP	Pulse pressure	continuous
AF	Atrial fibrillation	binary
WMH	White matter hyperintensity	continuous
T2D	Type 2 diabetes	binary
BMI	Body mass index	continuous
AgeOfInitiation	Age of smoking initiation	continuous
CigarettesPerDay	Cigarettes per day	continuous
SmokingCessation	Smoking cessation	binary
SmokingInitiation	Smoking initiation	binary
DrinksPerWeek	Alcohol drinks per week	continuous
Table of IV(s) of stroke risk factors
TraitID	SNPID	CHR	POS(hg19)	rsID	EA	OA	EAF	BETA	SE	PVAL
SBP	chr1:1298411	1	1298411	rs4970439	C	T	0.066	-0.024	0.0041	5.2e-09
SBP	chr1:1684169	1	1684169	rs7796	G	C	0.497	-0.018	0.0021	5.5e-19
SBP	chr1:3329384	1	3329384	rs2493291	T	C	0.138	0.023	0.003	1.2e-15
SBP	chr1:8473336	1	8473336	rs1763839	A	G	0.339	0.016	0.0022	1.7e-13
SBP	chr1:9441586	1	9441586	rs2153304	G	A	0.428	-0.015	0.0021	6.6e-12
SBP	chr1:10000476	1	10000476	rs182770070	T	A	0.012	-0.051	0.0097	4.2e-08
SBP	chr1:10703628	1	10703628	rs729104	T	C	0.054	-0.021	0.0046	2.1e-06
SBP	chr1:10796547	1	10796547	rs17035646	A	G	0.338	0.023	0.0022	1.3e-24
SBP	chr1:11377114	1	11377114	rs2982373	A	G	0.293	-0.011	0.0023	4e-06
SBP	chr1:11851927	1	11851927	rs41394446	T	C	0.044	0.035	0.005	7.1e-12
SBP	chr1:11896856	1	11896856	rs55892892	A	C	0.055	-0.072	0.0045	1.2e-57
SBP	chr1:11905995	1	11905995	rs5066	A	C	0.064	-0.053	0.0042	1.9e-36
SBP	chr1:11908146	1	11908146	rs41300100	G	C	0.01	-0.1	0.011	4.7e-21
SBP	chr1:13802325	1	13802325	rs3013105	T	C	0.6039	0.0075011	0.00137028	4.4e-08
SBP	chr1:15972597	1	15972597	rs7516462	T	C	0.256	-0.02	0.0024	1.1e-16
SBP	chr1:16308447	1	16308447	rs848309	T	C	0.426	-0.012	0.0021	1.5e-08
SBP	chr1:25022314	1	25022314	rs72654647	A	G	0.246	0.014	0.0024	1.5e-09
SBP	chr1:25351581	1	25351581	rs4320727	G	A	0.37	-0.012	0.0021	3.7e-09
SBP	chr1:27138393	1	27138393	rs12748152	T	C	0.0831	0.0157682	0.00245454	1.33e-10
SBP	chr1:27709020	1	27709020	rs2504779	T	C	0.9081	0.0163944	0.00233451	2.18e-12
SBP	chr1:28800380	1	28800380	rs61785974	A	C	0.2866	-0.00958502	0.00148257	1.01e-10
SBP	chr1:38416310	1	38416310	rs72661887	T	C	0.455	0.014	0.0021	1.7e-11
SBP	chr1:41486245	1	41486245	rs1138293	T	C	0.1946	-0.010762	0.00169788	2.32e-10
SBP	chr1:41745770	1	41745770	rs2154319	T	C	0.7888	0.0088923	0.00159067	2.27e-08
SBP	chr1:42383670	1	42383670	rs34538877	C	T	0.563893	0.0156796	0.00208	1.5e-13
SBP	chr1:42657196	1	42657196	rs1139978	T	G	0.8621	0.0128107	0.00226413	1.531e-08
SBP	chr1:43886494	1	43886494	rs2782643	T	C	0.4158	0.0112381	0.0013605	1.45e-16
SBP	chr1:56606206	1	56606206	rs778124	A	G	0.374	0.018	0.0021	4.6e-17
SBP	chr1:56940134	1	56940134	rs10789022	T	C	0.395	0.011	0.0021	1.4e-07
SBP	chr1:59646056	1	59646056	rs17535443	A	G	0.274	-0.021	0.0023	3e-19
SBP	chr1:59711429	1	59711429	rs11207431	C	T	0.361	-0.01	0.0021	8.6e-07
SBP	chr1:67390468	1	67390468	rs1886686	C	G	0.2671	-0.00930848	0.00154655	1.76e-09
SBP	chr1:78623626	1	78623626	rs17391694	T	C	0.1338	-0.0118598	0.00229283	2.309e-07
SBP	chr1:89332099	1	89332099	rs12035750	C	T	0.384	0.019	0.0021	1.7e-18
SBP	chr1:113044328	1	113044328	rs10776752	G	T	0.926614	-0.0435111	0.00394	4.5e-29
SBP	chr1:115831202	1	115831202	rs145339349	G	A	0.982355	-0.0643446	0.00784	2.1e-16
SBP	chr1:150551327	1	150551327	rs11580946	A	G	0.0147	-0.0311098	0.00552433	1.79e-08
SBP	chr1:153464738	1	153464738	rs756799918	T	C	0.00043	0.26	0.053	4.3e-07
SBP	chr1:153662423	1	153662423	rs35479618	A	G	0.017	0.069	0.0079	1.6e-18
SBP	chr1:153665650	1	153665650	rs116245325	T	C	0.00089	0.2	0.034	1.1e-08
SBP	chr1:153753079	1	153753079	rs12030242	C	T	0.181	0.011	0.0027	2.1e-05
SBP	chr1:169099037	1	169099037	rs10919070	C	A	0.126	0.018	0.0031	1.5e-08
SBP	chr1:197126649	1	197126649	rs4639796	A	G	0.1626	0.0126879	0.00183046	4.16e-12
SBP	chr1:204038145	1	204038145	rs11240656	A	G	0.466	0.012	0.0021	1.1e-08
SBP	chr1:204146493	1	204146493	rs45547239	T	C	0.032	-0.03	0.0059	1.2e-07
SBP	chr1:209950760	1	209950760	rs669694	G	C	0.7887	0.00985815	0.00166311	3.08e-09
SBP	chr1:209989270	1	209989270	rs642961	A	G	0.1939	-0.0106545	0.0017018	3.83e-10
SBP	chr1:217342612	1	217342612	rs6604656	G	T	0.304	0.011	0.0022	4.8e-07
SBP	chr1:217736417	1	217736417	rs11117882	G	A	0.232	0.012	0.0024	1.7e-06
SBP	chr1:219073535	1	219073535	rs558761674	T	G	0.0009	-0.193421	0.0354501	4e-08
SBP	chr1:219687432	1	219687432	rs2785990	T	C	0.6601	0.00878848	0.00142081	6.19e-10
SBP	chr1:219700519	1	219700519	rs2785980	T	C	0.6633	0.00872862	0.00144851	1.68e-09
SBP	chr1:219750717	1	219750717	rs4846567	T	G	0.2946	-0.0103172	0.00147676	2.82e-12
SBP	chr1:227220626	1	227220626	rs57244721	T	C	0.266	0.014	0.0023	1.3e-09
SBP	chr1:228112121	1	228112121	rs4653889	A	G	0.467	0.015	0.0021	4.2e-14
SBP	chr1:230840034	1	230840034	rs1805090	T	G	0.0025	0.11	0.021	6.8e-08
SBP	chr1:230848831	1	230848831	rs3889728	T	C	0.249	0.0064	0.0024	0.0045
SBP	chr1:230851428	1	230851428	rs2493135	G	C	0.403	0.019	0.0021	6.2e-21
SBP	chr1:234726012	1	234726012	rs744487	A	C	0.6729	0.0087249	0.00166069	1.49e-07
SBP	chr1:242023898	1	242023898	rs4149909	A	G	0.9667	-0.0208709	0.00374311	2.46e-08
SBP	chr2:19744462	2	19744462	rs17760259	C	T	0.424	0.018	0.0021	2.1e-18
SBP	chr2:20878820	2	20878820	rs7255	T	C	0.445449	-0.0112098	0.00207	4.8e-08
SBP	chr2:25259953	2	25259953	rs2196792	A	G	0.236	-0.022	0.0024	3.4e-20
SBP	chr2:26911745	2	26911745	rs1275985	C	T	0.383	0.027	0.0021	4.6e-38
SBP	chr2:28145159	2	28145159	rs17758075	T	G	0.279	-0.012	0.0023	1.4e-07
SBP	chr2:28635740	2	28635740	rs7562	C	T	0.487	-0.014	0.0021	2.4e-11
SBP	chr2:37559743	2	37559743	rs13419498	A	G	0.218	-0.02	0.0025	7.9e-16
SBP	chr2:37993304	2	37993304	rs7601637	G	A	0.279	-0.012	0.0023	1.5e-07
SBP	chr2:40587983	2	40587983	rs10165271	G	C	0.417	-0.014	0.0021	1.7e-11
SBP	chr2:43167878	2	43167878	rs76326501	C	A	0.092	-0.03	0.0036	6.7e-18
SBP	chr2:43393305	2	43393305	rs12613457	A	G	0.412	-0.0086	0.0021	3.1e-05
SBP	chr2:43625184	2	43625184	rs33979934	A	T	0.2673	-0.0145251	0.00180393	8.15e-16
SBP	chr2:43635143	2	43635143	rs6544656	A	G	0.259	-0.017	0.0023	7.2e-13
SBP	chr2:43721508	2	43721508	rs12478601	T	C	0.5745	-0.00985359	0.0013603	4.37e-13
SBP	chr2:45878760	2	45878760	rs687914	T	G	0.251	0.014	0.0024	8.6e-10
SBP	chr2:55773873	2	55773873	rs55761024	G	T	0.494	-0.011	0.0021	2e-07
SBP	chr2:56194773	2	56194773	rs981037	C	T	0.419	0.014	0.0021	1.4e-12
SBP	chr2:60608759	2	60608759	rs2540917	T	C	0.5998	-0.00816176	0.00136881	2.48e-09
SBP	chr2:65287896	2	65287896	rs2249105	G	A	0.363	-0.017	0.0021	1.3e-16
SBP	chr2:66772000	2	66772000	rs11897119	T	C	0.6042	-0.00990505	0.00137375	5.59e-13
SBP	chr2:68385097	2	68385097	rs2044693	A	G	0.3549	-0.0102707	0.00140168	2.35e-13
SBP	chr2:69569930	2	69569930	rs4416261	T	C	0.4166	-0.00802498	0.00136095	3.71e-09
SBP	chr2:69659126	2	69659126	rs4453725	T	A	0.4169	-0.00814895	0.00136651	2.47e-09
SBP	chr2:73385158	2	73385158	rs6752507	G	C	0.458	0.012	0.0021	1.7e-08
SBP	chr2:85505920	2	85505920	rs6733190	T	C	0.456	-0.013	0.0021	4.9e-10
SBP	chr2:86451502	2	86451502	rs1010239	T	C	0.347	-0.014	0.0022	2.3e-10
SBP	chr2:135650766	2	135650766	rs6714498	T	C	0.6283	0.00914809	0.00158339	7.58e-09
SBP	chr2:145222038	2	145222038	rs13403907	G	A	0.126	0.015	0.0031	2.6e-06
SBP	chr2:145840378	2	145840378	rs6430078	G	A	0.361	-0.014	0.0021	9.5e-11
SBP	chr2:164463486	2	164463486	rs59950510	A	T	0.102	0.016	0.0034	1.4e-06
SBP	chr2:164902881	2	164902881	rs13004584	T	C	0.231	-0.028	0.0024	3.5e-30
SBP	chr2:164936017	2	164936017	rs34238342	C	T	0.25	0.01	0.0024	2.8e-05
SBP	chr2:165008166	2	165008166	rs73029563	C	G	0.456	-0.027	0.0021	1.1e-40
SBP	chr2:165528876	2	165528876	rs13389219	T	C	0.392	-0.013	0.0021	2.9e-10
SBP	chr2:169791438	2	169791438	rs552976	A	G	0.3519	-0.00836944	0.00141303	3.16e-09
SBP	chr2:174977976	2	174977976	rs10048760	G	T	0.471	0.011	0.0021	5.6e-08
SBP	chr2:177028144	2	177028144	rs7591820	T	G	0.316	0.017	0.0022	4.8e-14
SBP	chr2:177033144	2	177033144	rs112729575	G	A	0.06	-0.027	0.0044	1.6e-09
SBP	chr2:177509009	2	177509009	rs10199487	T	A	0.444	-0.011	0.0021	1.3e-07
SBP	chr2:179680971	2	179680971	rs12185628	C	T	0.218	0.014	0.0025	4.6e-08
SBP	chr2:182996188	2	182996188	rs6732308	G	A	0.208	-0.017	0.0025	1.4e-11
SBP	chr2:183212028	2	183212028	rs12996836	T	C	0.332	0.011	0.0022	2e-07
SBP	chr2:190827023	2	190827023	rs2053163	A	G	0.2903	0.00887719	0.00172157	2.517e-07
SBP	chr2:191644537	2	191644537	rs10205597	T	C	0.278	-0.016	0.0023	2e-11
SBP	chr2:201086663	2	201086663	rs1729413	T	G	0.5456	0.00933891	0.00136202	7.05e-12
SBP	chr2:204085635	2	204085635	rs12693982	T	C	0.398	0.016	0.0021	2.4e-14
SBP	chr2:208044414	2	208044414	rs146871321	T	C	0.026	-0.031	0.0065	1.3e-06
SBP	chr2:208499512	2	208499512	rs7575103	A	G	0.326	0.015	0.0022	5.9e-12
SBP	chr2:216300482	2	216300482	rs1250259	T	A	0.264	0.02	0.0023	2e-18
SBP	chr2:218680529	2	218680529	rs2161967	T	G	0.426	0.015	0.0021	4.8e-13
SBP	chr2:218806161	2	218806161	rs3828278	G	T	0.295	0.012	0.0023	6e-07
SBP	chr2:219122781	2	219122781	rs4674277	T	G	0.402	0.012	0.0021	1.9e-08
SBP	chr2:227047771	2	227047771	rs2943653	C	T	0.327	-0.013	0.0022	5.8e-09
SBP	chr2:227773466	2	227773466	rs3820928	T	C	0.5938	0.00806566	0.00137111	4.04e-09
SBP	chr2:227892720	2	227892720	rs2229813	T	C	0.4301	-0.00807125	0.0014366	1.93e-08
SBP	chr2:231248261	2	231248261	rs28497362	T	C	0.1404	-0.0107859	0.00197667	4.85e-08
SBP	chr3:7494417	3	7494417	rs2229902	A	T	0.5498	-0.00787281	0.00143983	4.56e-08
SBP	chr3:11564940	3	11564940	rs9840982	A	C	0.192	-0.021	0.0026	2.6e-15
SBP	chr3:11677427	3	11677427	rs11128561	T	A	0.138	-0.016	0.003	8e-08
SBP	chr3:12393125	3	12393125	rs1801282	C	G	0.8767	0.0122505	0.00209105	4.67e-09
SBP	chr3:12626516	3	12626516	rs3729931	A	G	0.3609	-0.0086	0.00161951	1.095e-07
SBP	chr3:14937400	3	14937400	rs1898040	G	T	0.27	0.018	0.0023	2.4e-15
SBP	chr3:14966995	3	14966995	rs13060082	C	T	0.199	-0.016	0.0026	1.9e-09
SBP	chr3:27470734	3	27470734	rs9848210	T	C	0.043	0.031	0.005	4.4e-10
SBP	chr3:27562988	3	27562988	rs2643826	T	C	0.453	0.023	0.0021	1.6e-29
SBP	chr3:37574951	3	37574951	rs267561	A	G	0.5869	-0.0101506	0.00136937	1.24e-13
SBP	chr3:41865474	3	41865474	rs6768542	A	G	0.158	-0.018	0.0028	1.1e-10
SBP	chr3:48173653	3	48173653	rs34513961	C	T	0.296	-0.017	0.0023	4.9e-14
SBP	chr3:49671037	3	49671037	rs73077107	A	G	0.125	-0.016	0.0031	7.1e-07
SBP	chr3:53558012	3	53558012	rs3821843	G	A	0.321	-0.016	0.0022	1.2e-13
SBP	chr3:53734443	3	53734443	rs7340705	C	T	0.323	0.014	0.0022	1.2e-10
SBP	chr3:53857055	3	53857055	rs76920163	G	T	0.0059	0.1	0.014	3.8e-13
SBP	chr3:54022398	3	54022398	rs11707607	C	T	0.364	-0.01	0.0021	2.7e-06
SBP	chr3:56748227	3	56748227	rs6445818	A	C	0.323	-0.014	0.0022	1.4e-10
SBP	chr3:66362386	3	66362386	rs56250028	G	A	0.263	-0.014	0.0023	6.1e-10
SBP	chr3:70920485	3	70920485	rs4499560	A	T	0.315	-0.013	0.0022	1.2e-08
SBP	chr3:85683600	3	85683600	rs9829032	G	A	0.414	-0.015	0.0021	3.2e-13
SBP	chr3:85884150	3	85884150	rs13078807	A	G	0.7998	0.0115367	0.0017204	2e-11
SBP	chr3:111513720	3	111513720	rs6438013	T	G	0.3183	-0.00789746	0.00144173	4.31e-08
SBP	chr3:121415610	3	121415610	rs33988592	A	G	0.2981	0.00870831	0.00172526	4.476e-07
SBP	chr3:121648168	3	121648168	rs1143672	A	G	0.4703	0.00961085	0.0016572	6.65e-09
SBP	chr3:124598526	3	124598526	rs10804564	G	A	0.408	-0.017	0.0021	4.1e-17
SBP	chr3:133985901	3	133985901	rs11915143	A	G	0.396	0.018	0.0021	3.7e-17
SBP	chr3:134092058	3	134092058	rs1863910	G	A	0.307	-0.016	0.0022	2.1e-12
SBP	chr3:138122122	3	138122122	rs9818870	T	C	0.1555	0.0147353	0.00215922	8.83e-12
SBP	chr3:141144408	3	141144408	rs55788564	G	A	0.047	0.029	0.0049	3.3e-09
SBP	chr3:150097635	3	150097635	rs9844972	C	G	0.071	0.024	0.0041	3.8e-09
SBP	chr3:151899704	3	151899704	rs161792	A	T	0.6418	0.00756833	0.0013423	1.72e-08
SBP	chr3:153884517	3	153884517	rs357489	T	A	0.263	0.015	0.0023	4.2e-10
SBP	chr3:154660386	3	154660386	rs61060595	T	C	0.106	-0.023	0.0033	5.5e-12
SBP	chr3:154801978	3	154801978	rs61762319	G	A	0.029	-0.028	0.0061	6.3e-06
SBP	chr3:156798732	3	156798732	rs900399	A	G	0.6028	0.00835723	0.00137233	1.13e-09
SBP	chr3:158104706	3	158104706	rs7648196	A	G	0.4949	-0.00855088	0.00146059	4.79e-09
SBP	chr3:160037904	3	160037904	rs2152425	G	A	0.457	0.012	0.0021	1.4e-08
SBP	chr3:168854925	3	168854925	rs2242338	C	A	0.072	-0.029	0.004	1e-12
SBP	chr3:169091569	3	169091569	rs1290790	T	A	0.446	0.021	0.0021	1.7e-24
SBP	chr3:169100899	3	169100899	rs448378	A	G	0.5276	-0.0226823	0.00156281	9.902e-48
SBP	chr3:169295764	3	169295764	rs6770911	A	C	0.296	-0.014	0.0023	2.4e-10
SBP	chr3:169481271	3	169481271	rs12696304	C	G	0.734	0.0136293	0.00202304	1.616e-11
SBP	chr3:169492101	3	169492101	rs10936599	T	C	0.2461	-0.0125266	0.00181778	5.535e-12
SBP	chr3:169831268	3	169831268	rs73181210	T	C	0.991	0.0578317	0.0075601	2.02e-14
SBP	chr3:183476685	3	183476685	rs262993	A	G	0.4324	-0.00779549	0.00136098	1.02e-08
SBP	chr3:185348351	3	185348351	rs4687477	C	T	0.386	0.011	0.0021	7.3e-08
SBP	chr3:185539249	3	185539249	rs186525102	A	G	0.0086	-0.061	0.012	6.7e-07
SBP	chr4:1729556	4	1729556	rs34205238	A	G	0.1831	-0.0107491	0.00203698	1.313e-07
SBP	chr4:2176454	4	2176454	rs9328764	A	G	0.1038	0.0139045	0.00221787	3.63e-10
SBP	chr4:2194946	4	2194946	rs10011549	T	C	0.1039	0.0140755	0.00221664	2.15e-10
SBP	chr4:2195024	4	2195024	rs10018786	T	G	0.8959	-0.0140831	0.00221559	2.07e-10
SBP	chr4:3451109	4	3451109	rs2498323	A	G	0.1	0.017	0.0034	4.8e-07
SBP	chr4:3787137	4	3787137	rs13142344	G	A	0.49	-0.011	0.0021	5.7e-08
SBP	chr4:7887500	4	7887500	rs7437940	T	C	0.4059	-0.00956512	0.00158831	1.72e-09
SBP	chr4:10140259	4	10140259	rs10025456	T	C	0.507	0.0084137	0.00156296	7.317e-08
SBP	chr4:17972372	4	17972372	rs2320299	A	G	0.7286	0.0142717	0.00152689	9.03e-21
SBP	chr4:38343935	4	38343935	rs11721984	T	C	0.458	-0.014	0.0021	5.4e-12
SBP	chr4:48808989	4	48808989	rs13141838	C	T	0.472	-0.013	0.0021	2.8e-10
SBP	chr4:54801549	4	54801549	rs17083718	G	A	0.095	-0.024	0.0035	5.5e-12
SBP	chr4:55087581	4	55087581	rs17084051	A	C	0.215	0.011	0.0025	1.4e-05
SBP	chr4:77419073	4	77419073	rs4859683	T	C	0.6436	-0.011958	0.00163416	2.53e-13
SBP	chr4:81174592	4	81174592	rs13125101	A	G	0.292	0.046	0.0023	3e-93
SBP	chr4:86725959	4	86725959	rs72976751	T	A	0.14	0.027	0.003	1.5e-20
SBP	chr4:89750668	4	89750668	rs13149209	C	T	0.215	-0.019	0.0025	4.4e-14
SBP	chr4:96075965	4	96075965	rs1434536	T	C	0.5514	-0.00942359	0.00134863	2.8e-12
SBP	chr4:100239319	4	100239319	rs1229984	T	C	0.0255	-0.0497754	0.00615123	5.87e-16
SBP	chr4:102199215	4	102199215	rs13116679	A	G	0.7161	0.00834035	0.00147549	1.58e-08
SBP	chr4:102209360	4	102209360	rs1441433	T	G	0.8424	0.0104383	0.00177684	4.24e-09
SBP	chr4:103188709	4	103188709	rs13107325	T	C	0.075	-0.045	0.0039	5e-30
SBP	chr4:106910958	4	106910958	rs56388530	C	T	0.24	-0.02	0.0024	4.6e-17
SBP	chr4:107208429	4	107208429	rs35010939	G	C	0.298	-0.0078	0.0023	0.0004
SBP	chr4:109066366	4	109066366	rs922163	T	C	0.6408	-0.0106226	0.00162491	6.26e-11
SBP	chr4:111337864	4	111337864	rs6533515	A	G	0.201	0.019	0.0026	2e-14
SBP	chr4:111431444	4	111431444	rs33966350	A	G	0.012	0.065	0.0093	1.5e-12
SBP	chr4:138433162	4	138433162	rs9683944	A	G	0.7967	-0.0106292	0.00167179	2.04e-10
SBP	chr4:144168650	4	144168650	rs2165301	C	G	0.405	0.012	0.0021	1.7e-08
SBP	chr4:146660884	4	146660884	rs77866798	G	A	0.139	-0.015	0.003	5.5e-07
SBP	chr4:146821725	4	146821725	rs4835266	C	T	0.483	-0.014	0.0021	4.9e-12
SBP	chr4:146870765	4	146870765	rs6537384	T	G	0.361	-0.00911421	0.00165709	3.795e-08
SBP	chr4:148419040	4	148419040	rs13143677	A	G	0.293	0.015	0.0023	1.6e-11
SBP	chr4:149075755	4	149075755	rs143057152	T	C	0.0026	0.104817	0.0138711	4.14e-14
SBP	chr4:156635309	4	156635309	rs7692387	A	G	0.1899	-0.021724	0.00198839	8.71e-28
SBP	chr4:157720124	4	157720124	rs4691380	T	C	0.3269	-0.0115557	0.00143035	6.54e-16
SBP	chr4:157734675	4	157734675	rs6822892	A	G	0.6703	0.011534	0.00159184	4.3e-13
SBP	chr4:169726027	4	169726027	rs13129779	C	T	0.499	0.013	0.0021	7.3e-11
SBP	chr4:169876537	4	169876537	rs113614541	C	A	0.015	-0.043	0.0085	4.5e-07
SBP	chr5:1288547	5	1288547	rs2853676	T	C	0.2671	0.00996947	0.00151928	5.31e-11
SBP	chr5:32713108	5	32713108	rs3828591	C	G	0.393	-0.033	0.0021	9.4e-55
SBP	chr5:32831939	5	32831939	rs12656497	T	C	0.404	-0.039	0.0021	7.6e-76
SBP	chr5:32882049	5	32882049	rs146345612	C	T	0.029	-0.045	0.0062	7.6e-13
SBP	chr5:33275773	5	33275773	rs388975	G	T	0.457	0.012	0.0021	1.4e-08
SBP	chr5:40755568	5	40755568	rs3805495	T	C	0.2505	0.00871527	0.00156823	2.74e-08
SBP	chr5:50814925	5	50814925	rs6872493	A	C	0.371	0.013	0.0021	3.3e-09
SBP	chr5:53283630	5	53283630	rs1694068	T	A	0.382	-0.013	0.0021	1e-09
SBP	chr5:55806751	5	55806751	rs459193	A	G	0.2569	-0.0117596	0.00153471	1.82e-14
SBP	chr5:55861786	5	55861786	rs9686661	T	C	0.1947	0.0130427	0.00169755	1.55e-14
SBP	chr5:56510720	5	56510720	rs112157771	A	G	0.039	0.028	0.0053	5.7e-08
SBP	chr5:56753537	5	56753537	rs10076140	C	G	0.186	0.014	0.0026	3.7e-08
SBP	chr5:57019508	5	57019508	rs2408848	A	T	0.363	-0.0089	0.0021	5e-05
SBP	chr5:71492734	5	71492734	rs7716079	T	C	0.088	-0.013	0.0037	0.00057
SBP	chr5:71654855	5	71654855	rs7714219	G	C	0.351	-0.011	0.0022	4.6e-07
SBP	chr5:77828816	5	77828816	rs6453400	A	G	0.453	-0.015	0.0021	2.3e-13
SBP	chr5:87434077	5	87434077	rs1816740	T	G	0.197	-0.018	0.0026	5e-12
SBP	chr5:90226979	5	90226979	rs74501188	A	G	0.225	0.014	0.0025	6.2e-09
SBP	chr5:91902907	5	91902907	rs13357759	T	C	0.032	-0.031	0.0058	1.3e-07
SBP	chr5:96118852	5	96118852	rs27044	C	G	0.7232	0.0101755	0.00151768	2.02e-11
SBP	chr5:96124330	5	96124330	rs30187	T	C	0.3417	-0.00872932	0.00142181	8.27e-10
SBP	chr5:96129512	5	96129512	rs27434	A	G	0.2136	-0.0105599	0.00164156	1.25e-10
SBP	chr5:96139250	5	96139250	rs26653	C	G	0.2806	-0.0110071	0.0016339	1.62e-11
SBP	chr5:96231000	5	96231000	rs2549782	T	G	0.5044	-0.00790241	0.00135083	4.92e-09
SBP	chr5:96244549	5	96244549	rs2549794	T	C	0.5715	-0.00919096	0.00146912	3.95e-10
SBP	chr5:96245439	5	96245439	rs1056893	T	C	0.5045	-0.00781957	0.00135272	7.44e-09
SBP	chr5:96245518	5	96245518	rs2549797	A	G	0.4955	0.0079404	0.00135108	4.18e-09
SBP	chr5:96254817	5	96254817	rs1019503	A	G	0.4959	0.00774441	0.00135183	1.01e-08
SBP	chr5:112366678	5	112366678	rs4705752	A	G	0.4955	0.00897269	0.00134398	2.45e-11
SBP	chr5:114430610	5	114430610	rs2974609	G	A	0.499	0.012	0.0021	5.1e-09
SBP	chr5:121218019	5	121218019	rs13155853	G	A	0.371	0.012	0.0021	6.8e-09
SBP	chr5:122465222	5	122465222	rs386484	G	A	0.069	-0.027	0.0041	3.4e-11
SBP	chr5:122470209	5	122470209	rs1422279	T	C	0.385	0.021	0.0021	3.2e-23
SBP	chr5:122663671	5	122663671	rs10044880	A	G	0.268	-0.014	0.0023	4e-09
SBP	chr5:127842419	5	127842419	rs1435514	T	C	0.411	0.019	0.0021	6.1e-19
SBP	chr5:137278682	5	137278682	rs33956817	T	C	0.9557	-0.018422	0.00326993	1.76e-08
SBP	chr5:140048209	5	140048209	rs2251860	T	C	0.5485	-0.0108747	0.00144076	4.42e-14
SBP	chr5:140048544	5	140048544	rs2286394	T	C	0.2329	0.00889053	0.00159604	2.54e-08
SBP	chr5:140115303	5	140115303	rs801171	A	G	0.4473	0.0108733	0.0013595	1.26e-15
SBP	chr5:140183058	5	140183058	rs2240694	A	G	0.527	-0.00929346	0.00135552	7.08e-12
SBP	chr5:140187322	5	140187322	rs3822346	T	C	0.5283	-0.00949069	0.00135377	2.37e-12
SBP	chr5:140307969	5	140307969	rs246074	G	C	0.514	-0.0097458	0.00143793	1.22e-11
SBP	chr5:141309824	5	141309824	rs351260	A	G	0.3353	0.00806336	0.00142301	1.46e-08
SBP	chr5:147805120	5	147805120	rs10043775	T	C	0.7314	0.00953077	0.00178496	9.32e-08
SBP	chr5:147877724	5	147877724	rs7723153	A	G	0.4193	0.00693525	0.00157706	1.095e-05
SBP	chr5:147895138	5	147895138	rs1368386	T	G	0.422	0.005	0.0021	0.014
SBP	chr5:148116306	5	148116306	rs1465406	C	A	0.231	-0.014	0.0024	2.3e-08
SBP	chr5:148206440	5	148206440	rs1042713	A	G	0.3677	0.00796006	0.00164359	1.278e-06
SBP	chr5:148297036	5	148297036	rs72829191	T	C	0.099	0.0094	0.0035	0.013
SBP	chr5:148332037	5	148332037	rs2400712	T	C	0.33	0.014	0.0022	2.8e-10
SBP	chr5:148363811	5	148363811	rs77021631	G	A	0.185	-0.021	0.0027	4.2e-16
SBP	chr5:156139569	5	156139569	rs157350	A	G	0.8718	0.0111856	0.00201116	2.67e-08
SBP	chr5:157456997	5	157456997	rs17242380	C	T	0.269	0.02	0.0023	5.4e-18
SBP	chr5:157824481	5	157824481	rs7701003	G	A	0.371	-0.024	0.0021	2.3e-29
SBP	chr5:157838853	5	157838853	rs71591391	A	G	0.024	0.016	0.0069	0.016
SBP	chr5:157939327	5	157939327	rs2963443	G	A	0.346	0.019	0.0022	2.7e-18
SBP	chr5:158244083	5	158244083	rs1432679	C	T	0.446	-0.017	0.0021	8.4e-17
SBP	chr5:158470063	5	158470063	rs17717829	C	T	0.453	-0.012	0.0021	1.6e-08
SBP	chr5:159559407	5	159559407	rs543307500	A	G	0.0055	-0.1	0.014	9.1e-12
SBP	chr5:173356752	5	173356752	rs72812818	C	G	0.301	-0.015	0.0022	8e-12
SBP	chr6:7725760	6	7725760	rs3812163	T	A	0.469	0.011	0.0021	1.7e-07
SBP	chr6:8156072	6	8156072	rs546907130	T	C	0.0017	-0.14	0.026	1.9e-07
SBP	chr6:11477493	6	11477493	rs6904400	A	G	0.6131	0.00841373	0.00160712	1.647e-07
SBP	chr6:12296255	6	12296255	rs5370	T	G	0.2159	0.00940855	0.00162958	7.76e-09
SBP	chr6:12903957	6	12903957	rs9349379	A	G	0.5918	0.0159789	0.00158547	6.89e-24
SBP	chr6:16306751	6	16306751	rs16885	A	G	0.1978	0.0096265	0.00168446	1.1e-08
SBP	chr6:16321792	6	16321792	rs179993	A	C	0.3971	0.00913637	0.00137153	2.71e-11
SBP	chr6:20652717	6	20652717	rs9295474	C	G	0.6842	-0.0111013	0.00146232	3.16e-14
SBP	chr6:20657564	6	20657564	rs4712523	A	G	0.6848	-0.0114191	0.00145852	4.91e-15
SBP	chr6:20657865	6	20657865	rs4712524	A	G	0.685	-0.0115389	0.00145822	2.51e-15
SBP	chr6:20661034	6	20661034	rs10946398	A	C	0.685	-0.0114853	0.00145823	3.37e-15
SBP	chr6:20661250	6	20661250	rs7754840	C	G	0.3142	0.0114646	0.00146475	5e-15
SBP	chr6:20679709	6	20679709	rs7756992	A	G	0.7294	-0.0128304	0.00152342	3.7e-17
SBP	chr6:20688121	6	20688121	rs10440833	A	T	0.2664	0.0130377	0.00159837	3.44e-16
SBP	chr6:20694884	6	20694884	rs2206734	T	C	0.1772	0.0116768	0.00176625	3.82e-11
SBP	chr6:22130601	6	22130601	rs6911827	T	C	0.455	0.017	0.0021	4.8e-17
SBP	chr6:22392260	6	22392260	rs2744133	G	A	0.277	-0.017	0.0023	8.6e-13
SBP	chr6:25850845	6	25850845	rs56027330	T	C	0.1204	0.0261032	0.00241663	3.386e-27
SBP	chr6:26091179	6	26091179	rs1799945	C	G	0.8524	-0.0294179	0.00224865	4.15e-39
SBP	chr6:39181776	6	39181776	rs2561396	T	C	0.259	0.013	0.0024	6.3e-08
SBP	chr6:39248533	6	39248533	rs72854120	C	T	0.0073	-0.076	0.013	3.1e-09
SBP	chr6:43345803	6	43345803	rs7742789	T	C	0.292	0.018	0.0023	2.5e-16
SBP	chr6:43396325	6	43396325	rs1214752	T	C	0.5025	-0.0127841	0.0015619	2.724e-16
SBP	chr6:43758873	6	43758873	rs6905288	A	G	0.5661	0.0109616	0.00157622	3.542e-12
SBP	chr6:44198362	6	44198362	rs45573936	T	C	0.973	0.0241159	0.00413776	5.6e-09
SBP	chr6:50683009	6	50683009	rs78648104	C	T	0.086	0.026	0.0037	8.1e-13
SBP	chr6:50923541	6	50923541	rs6927514	A	G	0.114	-0.018	0.0032	4.6e-08
SBP	chr6:53994634	6	53994634	rs562626	G	A	0.311	0.011	0.0022	7e-07
SBP	chr6:55924005	6	55924005	rs115079907	T	C	0.00087	0.22	0.035	4.7e-10
SBP	chr6:55935568	6	55935568	rs200999181	A	C	0.0011	0.18	0.031	2.9e-09
SBP	chr6:56098421	6	56098421	rs9475640	A	C	0.434	0.014	0.0021	6e-12
SBP	chr6:57749349	6	57749349	rs9476307	G	A	0.41	-0.012	0.0021	4.6e-09
SBP	chr6:79739010	6	79739010	rs9343860	A	G	0.489	0.015	0.0021	1.1e-12
SBP	chr6:97035418	6	97035418	rs2971603	T	C	0.221	0.019	0.0025	8.4e-15
SBP	chr6:108988184	6	108988184	rs2153960	A	G	0.7083	-0.0113523	0.0016959	2.17e-11
SBP	chr6:108996963	6	108996963	rs3800229	T	G	0.7107	-0.00913397	0.00148626	7.97e-10
SBP	chr6:109013930	6	109013930	rs9486916	T	C	0.1983	0.0115988	0.0017926	9.78e-11
SBP	chr6:117525985	6	117525985	rs12192632	G	C	0.396	0.013	0.0021	2.7e-09
SBP	chr6:117776756	6	117776756	rs7756187	T	A	0.243	-0.014	0.0024	8.6e-09
SBP	chr6:118678317	6	118678317	rs1761617	G	C	0.139	0.017	0.003	6.2e-09
SBP	chr6:127177719	6	127177719	rs11754682	C	T	0.438	0.029	0.0021	1.7e-44
SBP	chr6:134209837	6	134209837	rs2327429	T	C	0.7089	0.0105986	0.00171665	6.658e-10
SBP	chr6:143150223	6	143150223	rs6570530	T	C	0.455	0.014	0.0021	6.8e-11
SBP	chr6:147680359	6	147680359	rs9390459	A	G	0.4331	0.00877971	0.00135652	9.66e-11
SBP	chr6:147699123	6	147699123	rs2328813	A	C	0.5692	-0.00955608	0.00138765	5.72e-12
SBP	chr6:147701133	6	147701133	rs9373523	T	G	0.419	0.00934445	0.00137291	1e-11
SBP	chr6:151004770	6	151004770	rs17080102	C	G	0.071	-0.045	0.004	1.3e-29
SBP	chr6:151982413	6	151982413	rs866457	T	C	0.44	0.012	0.0021	7.8e-09
SBP	chr6:152107155	6	152107155	rs75339025	A	G	0.1	-0.018	0.0035	3.3e-07
SBP	chr6:152340648	6	152340648	rs17082033	T	A	0.104	0.022	0.0034	3.3e-11
SBP	chr6:154414446	6	154414446	rs540825	A	T	0.2529	-0.00873345	0.00156394	2.35e-08
SBP	chr6:159724297	6	159724297	rs2102244	G	A	0.142	0.021	0.003	5e-13
SBP	chr6:166178171	6	166178171	rs79663716	G	A	0.067	-0.023	0.0041	4.4e-08
SBP	chr6:169590687	6	169590687	rs12660433	T	C	0.121	0.012	0.0032	0.00014
SBP	chr6:169616097	6	169616097	rs3252	C	T	0.056	0.019	0.0047	7.1e-05
SBP	chr6:169647590	6	169647590	rs73046018	G	A	0.26	0.012	0.0023	5.2e-07
SBP	chr6:169720237	6	169720237	rs9294987	T	C	0.497	-0.012	0.0021	1.2e-08
SBP	chr7:1939202	7	1939202	rs4721175	T	C	0.375	0.011	0.0021	1.2e-07
SBP	chr7:2533790	7	2533790	rs34114302	T	C	0.325	0.014	0.0022	4.6e-11
SBP	chr7:5983079	7	5983079	rs144559081	T	C	0.0407	-0.0953945	0.0170743	2.31e-08
SBP	chr7:5983080	7	5983080	rs148442827	A	G	0.0402	-0.101046	0.0169862	2.703e-09
SBP	chr7:7268431	7	7268431	rs10259085	T	C	0.4316	0.00759445	0.00135746	2.21e-08
SBP	chr7:18565058	7	18565058	rs13231835	C	T	0.386	0.011	0.0021	5.8e-07
SBP	chr7:19049388	7	19049388	rs2107595	A	G	0.153	0.024	0.0029	1.1e-16
SBP	chr7:25887278	7	25887278	rs2290263	G	A	0.237	-0.015	0.0024	8.4e-10
SBP	chr7:25935030	7	25935030	rs896312	C	T	0.335	-0.011	0.0022	1.8e-07
SBP	chr7:27243221	7	27243221	rs2023843	C	T	0.074	-0.048	0.0039	3.6e-34
SBP	chr7:27324369	7	27324369	rs17473424	A	G	0.101	0.022	0.0034	3.3e-11
SBP	chr7:27566315	7	27566315	rs12700814	T	A	0.447	0.016	0.0021	2.3e-14
SBP	chr7:28658522	7	28658522	rs917275	G	A	0.391	0.011	0.0021	1.3e-07
SBP	chr7:28751137	7	28751137	rs12533079	G	T	0.197	-0.013	0.0026	2.6e-07
SBP	chr7:40416317	7	40416317	rs17171703	T	C	0.105	-0.022	0.0034	4.5e-11
SBP	chr7:46006323	7	46006323	rs1543270	T	C	0.455	-0.019	0.0021	3.3e-21
SBP	chr7:75163169	7	75163169	rs1167827	A	G	0.4285	-0.0112736	0.00148581	3.26e-14
SBP	chr7:75173180	7	75173180	rs1167796	A	G	0.4336	-0.00788914	0.00159807	7.946e-07
SBP	chr7:92243719	7	92243719	rs42038	T	C	0.299	-0.024	0.0022	3.6e-25
SBP	chr7:106412082	7	106412082	rs62481856	A	G	0.198	0.045	0.0026	4.7e-68
SBP	chr7:111580166	7	111580166	rs144867634	T	C	0.9746	0.0253209	0.00496109	3.327e-07
SBP	chr7:116186241	7	116186241	rs3807989	A	G	0.4098	0.00878445	0.00158368	2.91e-08
SBP	chr7:123269118	7	123269118	rs4731112	C	G	0.6816	-0.0106377	0.00145535	2.68e-13
SBP	chr7:128573967	7	128573967	rs4728142	A	G	0.4445	-0.00967017	0.00157153	7.59e-10
SBP	chr7:130433384	7	130433384	rs4731702	T	C	0.4936	-0.0105074	0.0013423	4.96e-15
SBP	chr7:130466854	7	130466854	rs972283	A	G	0.4887	-0.0105139	0.0013433	5e-15
SBP	chr7:130973495	7	130973495	rs35680304	C	T	0.4	-0.018	0.0021	3.1e-18
SBP	chr7:131069461	7	131069461	rs10228513	A	T	0.456	0.016	0.0021	4.6e-15
SBP	chr7:131306232	7	131306232	rs77028842	G	T	0.046	0.026	0.0051	3.5e-07
SBP	chr7:131360226	7	131360226	rs73163106	G	A	0.26	0.012	0.0023	1.4e-07
SBP	chr7:134195690	7	134195690	rs782513	T	C	0.5771	0.00979479	0.00136215	6.45e-13
SBP	chr7:139439007	7	139439007	rs7459106	G	A	0.193	-0.017	0.0026	3.2e-11
SBP	chr7:150690176	7	150690176	rs3918226	T	C	0.081	0.03	0.0038	8.3e-15
SBP	chr7:150704843	7	150704843	rs891511	A	G	0.321	-0.021	0.0022	1.2e-20
SBP	chr7:151413124	7	151413124	rs6464165	C	T	0.283	0.023	0.0023	3.6e-24
SBP	chr7:155531080	7	155531080	rs3735576	A	G	0.7624	-0.00888732	0.00156656	1.4e-08
SBP	chr8:8560602	8	8560602	rs2280560	T	C	0.2448	0.0121311	0.00157512	1.34e-14
SBP	chr8:8771154	8	8771154	rs366178	A	C	0.2871	0.0123324	0.00149045	1.29e-16
SBP	chr8:9473429	8	9473429	rs33994795	T	C	0.6351	-0.0147516	0.00193904	2.791e-14
SBP	chr8:9649769	8	9649769	rs7830613	T	C	0.3153	0.0146833	0.00169473	4.551e-18
SBP	chr8:10470068	8	10470068	rs74990397	T	C	0.5059	-0.0146363	0.00180044	4.318e-16
SBP	chr8:10640065	8	10640065	rs1821002	C	G	0.404	0.021	0.0021	1.1e-23
SBP	chr8:11580334	8	11580334	rs73203495	G	A	0.167	0.022	0.0028	2.9e-15
SBP	chr8:23391493	8	23391493	rs11785562	A	G	0.201	0.0092	0.0026	0.00072
SBP	chr8:23396830	8	23396830	rs7842120	C	T	0.242	0.014	0.0024	5.6e-09
SBP	chr8:25900405	8	25900405	rs73563812	T	G	0.236	-0.024	0.0024	2e-24
SBP	chr8:26063734	8	26063734	rs34788903	C	T	0.107	0.019	0.0033	3e-08
SBP	chr8:26148748	8	26148748	rs7840855	T	C	0.482	-0.01	0.0021	5.1e-06
SBP	chr8:26266252	8	26266252	rs141808794	A	G	0.021	-0.031	0.0073	1.3e-05
SBP	chr8:38025175	8	38025175	rs2843744	T	C	0.6729	-0.010158	0.00147539	5.78e-12
SBP	chr8:38095662	8	38095662	rs2306899	T	C	0.2403	0.0146858	0.00157061	8.74e-21
SBP	chr8:42324765	8	42324765	rs2978456	C	T	0.45	0.014	0.0021	1.4e-11
SBP	chr8:51947549	8	51947549	rs4873492	T	C	0.172	0.022	0.0027	7.6e-16
SBP	chr8:64428514	8	64428514	rs7000642	T	C	0.4618	0.00757923	0.00127586	2.84e-09
SBP	chr8:65493429	8	65493429	rs7016250	T	G	0.684	-0.00785178	0.00141693	3e-08
SBP	chr8:76599765	8	76599765	rs2588791	A	G	0.071	-0.025	0.004	2.5e-10
SBP	chr8:77588716	8	77588716	rs7838781	G	A	0.175	-0.017	0.0027	1.8e-10
SBP	chr8:81426196	8	81426196	rs76767219	A	C	0.0332	-0.0272236	0.00375898	4.41e-13
SBP	chr8:82777716	8	82777716	rs28823280	A	G	0.252	-0.016	0.0024	2.1e-11
SBP	chr8:95256726	8	95256726	rs2607073	T	G	0.179	0.019	0.0027	3.1e-12
SBP	chr8:95264265	8	95264265	rs138582164	A	G	0.00063	0.24	0.041	4.7e-09
SBP	chr8:95960511	8	95960511	rs896854	T	C	0.4973	0.00736554	0.0013431	4.16e-08
SBP	chr8:101675584	8	101675584	rs1693551	C	T	0.462	-0.016	0.0021	3.6e-14
SBP	chr8:105978368	8	105978368	rs11774829	A	T	0.101	-0.019	0.0035	3.9e-08
SBP	chr8:106355197	8	106355197	rs17282623	G	C	0.156	0.018	0.0028	1.2e-09
SBP	chr8:110007151	8	110007151	rs7838433	T	G	0.6741	0.0103444	0.00143325	5.3e-13
SBP	chr8:110027347	8	110027347	rs12543567	T	C	0.5102	0.00903991	0.00134526	1.82e-11
SBP	chr8:120353267	8	120353267	rs2469997	C	G	0.818	-0.0191141	0.00207223	2.87e-20
SBP	chr8:126490972	8	126490972	rs2954029	A	T	0.5359	0.0095166	0.00157146	1.4e-09
SBP	chr8:129316014	8	129316014	rs975730	A	G	0.353	-0.0109191	0.00140639	8.23e-15
SBP	chr8:129384895	8	129384895	rs4265150	A	C	0.3622	-0.00988467	0.00140055	1.69e-12
SBP	chr8:135614553	8	135614553	rs112892337	C	G	0.0044	-0.11	0.015	2.1e-12
SBP	chr8:135661278	8	135661278	rs716100	A	G	0.313	0.015	0.0022	6.7e-12
SBP	chr8:140716487	8	140716487	rs575127487	T	C	0.013	-0.069	0.01	1.9e-11
SBP	chr8:140923682	8	140923682	rs36002174	T	C	0.167	-0.017	0.0028	1.2e-09
SBP	chr8:141119151	8	141119151	rs7830900	G	A	0.289	0.015	0.0023	8.3e-11
SBP	chr8:141887269	8	141887269	rs11777688	G	T	0.449	0.011	0.0021	8.8e-08
SBP	chr8:142245464	8	142245464	rs10875468	T	C	0.093	0.017	0.0036	1.5e-06
SBP	chr8:142305766	8	142305766	rs7014099	T	C	0.351	-0.011	0.0022	2e-07
SBP	chr8:142367246	8	142367246	rs36092215	A	G	0.04	-0.025	0.0054	3.9e-06
SBP	chr8:144059713	8	144059713	rs9773022	C	T	0.458	0.015	0.0021	1.8e-13
SBP	chr9:9261737	9	9261737	rs4626664	A	G	0.1542	0.0146256	0.0018579	3.49e-15
SBP	chr9:19080567	9	19080567	rs182748605	C	G	0.0402	-0.097328	0.0169924	1.02e-08
SBP	chr9:35906471	9	35906471	rs76452347	T	C	0.204	-0.017	0.0027	1.7e-10
SBP	chr9:101748356	9	101748356	rs2075663	A	G	0.6203	0.00760669	0.00138465	3.94e-08
SBP	chr9:113143538	9	113143538	rs10817000	C	G	0.094	0.015	0.0035	1.5e-05
SBP	chr9:113249071	9	113249071	rs10980408	C	T	0.036	0.042	0.0056	1e-13
SBP	chr9:116187302	9	116187302	rs111748634	C	G	0.9425	0.0165533	0.00289468	1.07e-08
SBP	chr9:116191205	9	116191205	rs111841972	A	C	0.9425	0.017134	0.00292243	4.55e-09
SBP	chr9:119368245	9	119368245	rs6478246	A	G	0.5364	0.0076678	0.00134529	1.2e-08
SBP	chr9:123850770	9	123850770	rs10818503	A	G	0.6814	-0.00974281	0.0016831	7.1e-09
SBP	chr9:125713526	9	125713526	rs10760260	T	G	0.1401	-0.0141459	0.00231175	9.41e-10
SBP	chr9:127177161	9	127177161	rs4574	A	G	0.5618	0.0120089	0.00135201	6.55e-19
SBP	chr9:127900996	9	127900996	rs72765298	C	T	0.129	0.02	0.0031	9.5e-11
SBP	chr9:128178894	9	128178894	rs2047502	A	C	0.411	-0.015	0.0021	1.1e-12
SBP	chr9:130323485	9	130323485	rs2252730	T	G	0.4924	0.00784615	0.00135234	6.56e-09
SBP	chr9:130489743	9	130489743	rs13298768	A	G	0.5492	0.0087971	0.00135552	8.59e-11
SBP	chr9:136155000	9	136155000	rs635634	T	C	0.182	-0.013	0.0027	6.9e-07
SBP	chr9:136501756	9	136501756	rs3025380	C	G	0.0044	-0.1	0.016	4e-11
SBP	chr9:136535677	9	136535677	rs10993958	A	G	0.08	-0.03	0.0039	2.6e-15
SBP	chr10:4143935	10	4143935	rs11252344	T	C	0.075	-0.024	0.0039	7.4e-10
SBP	chr10:12277992	10	12277992	rs7068966	T	C	0.5138	-0.00978754	0.00156142	3.65e-10
SBP	chr10:18348030	10	18348030	rs2249672	T	G	0.292	0.015	0.0023	4.7e-11
SBP	chr10:18451836	10	18451836	rs10764331	G	A	0.415	0.021	0.0021	1.5e-24
SBP	chr10:18508434	10	18508434	rs2489204	G	C	0.159	0.019	0.0028	5e-12
SBP	chr10:18727919	10	18727919	rs7917206	C	G	0.404	0.01	0.0021	2e-06
SBP	chr10:18727959	10	18727959	rs12258967	G	C	0.299	-0.037	0.0023	8.8e-61
SBP	chr10:21998445	10	21998445	rs7477335	A	C	0.4845	-0.00714676	0.00128181	2.47e-08
SBP	chr10:24669877	10	24669877	rs17506606	G	C	0.2483	0.00957421	0.00155486	7.39e-10
SBP	chr10:28228865	10	28228865	rs7893462	A	G	0.4726	-0.00964692	0.00134171	6.48e-13
SBP	chr10:32105718	10	32105718	rs72786794	C	T	0.296	0.014	0.0023	7.9e-10
SBP	chr10:48370747	10	48370747	rs35618062	T	C	0.139	0.0103808	0.00189317	4.18e-08
SBP	chr10:60365755	10	60365755	rs4245599	A	G	0.452	-0.012	0.0021	2.1e-09
SBP	chr10:63515681	10	63515681	rs72831343	G	T	0.145	-0.038	0.0029	1.4e-38
SBP	chr10:63679281	10	63679281	rs7901348	T	G	0.448	-0.0081	0.0021	4.6e-05
SBP	chr10:63811967	10	63811967	rs10821950	T	C	0.446	-0.011	0.0021	2.3e-07
SBP	chr10:64085523	10	64085523	rs192036851	C	T	0.0062	0.062	0.014	6.4e-06
SBP	chr10:64564934	10	64564934	rs10995311	G	C	0.445	-0.018	0.0021	8.8e-19
SBP	chr10:69155593	10	69155593	rs75000210	C	T	0.019	-0.036	0.0076	1.7e-06
SBP	chr10:69554894	10	69554894	rs7915250	G	C	0.388	0.014	0.0021	9.2e-11
SBP	chr10:69879709	10	69879709	rs6480305	T	C	0.3888	0.0100455	0.0016013	3.534e-10
SBP	chr10:74894375	10	74894375	rs2271904	T	C	0.9386	-0.0177366	0.00282123	3.24e-10
SBP	chr10:74896664	10	74896664	rs36152134	T	C	0.9385	-0.0174792	0.00281718	5.49e-10
SBP	chr10:75197051	10	75197051	rs12644	T	C	0.0931	0.0161638	0.00260007	5.08e-10
SBP	chr10:75415677	10	75415677	rs60632610	T	C	0.1428	0.0231315	0.0022494	8.374e-25
SBP	chr10:75421648	10	75421648	rs7394190	A	G	0.153	0.024	0.0029	3.7e-17
SBP	chr10:75783340	10	75783340	rs11000852	C	T	0.461	-0.015	0.0021	2.3e-13
SBP	chr10:95899933	10	95899933	rs2689691	C	T	0.453	0.023	0.0021	5.2e-28
SBP	chr10:96039597	10	96039597	rs2274224	C	G	0.435	-0.027	0.0021	2.9e-38
SBP	chr10:96056629	10	96056629	rs11187844	A	C	0.116	-0.029	0.0032	5.3e-19
SBP	chr10:96121830	10	96121830	rs10882437	C	T	0.252	-0.013	0.0024	5.2e-08
SBP	chr10:102552752	10	102552752	rs10883543	G	T	0.111	-0.037	0.0033	3.8e-29
SBP	chr10:104906211	10	104906211	rs11191580	T	C	0.9184	0.0610588	0.00289214	6.17e-99
SBP	chr10:106191229	10	106191229	rs184289122	G	A	0.008	0.0759561	0.0103008	1.66e-13
SBP	chr10:106250394	10	106250394	rs7076147	G	A	0.0101	0.0666348	0.00868711	1.71e-14
SBP	chr10:106272188	10	106272188	rs75337836	T	G	0.0101	0.0676643	0.00855928	2.67e-15
SBP	chr10:106272601	10	106272601	rs142760284	A	C	0.009	0.0719787	0.00907691	2.19e-15
SBP	chr10:106291923	10	106291923	rs576629818	T	C	0.009	0.0728797	0.00908164	1.02e-15
SBP	chr10:106322283	10	106322283	rs556058784	G	A	0.0091	0.0742346	0.00913859	4.54e-16
SBP	chr10:106399140	10	106399140	rs535313355	C	T	0.0087	0.0813975	0.00949882	1.04e-17
SBP	chr10:106520975	10	106520975	rs181200083	C	A	0.0088	0.0921787	0.00963282	1.08e-21
SBP	chr10:106805351	10	106805351	rs540369678	T	A	0.0092	0.0692614	0.00907395	2.29e-14
SBP	chr10:107370555	10	107370555	rs117627418	T	C	0.0085	0.0658946	0.0098235	1.98e-11
SBP	chr10:114758349	10	114758349	rs7903146	T	C	0.2871	0.0102571	0.00174558	4.2e-09
SBP	chr10:115717533	10	115717533	rs151594	G	A	0.373	-0.011	0.0021	1.9e-07
SBP	chr10:115722411	10	115722411	rs180940	A	G	0.329	-0.018	0.0022	1.2e-16
SBP	chr10:115805056	10	115805056	rs1801253	G	C	0.263	-0.026	0.0023	3.5e-29
SBP	chr10:115831533	10	115831533	rs68122733	G	A	0.172	-0.018	0.0027	5.9e-11
SBP	chr10:121376024	10	121376024	rs28622012	A	G	0.283	-0.0089	0.0023	0.00024
SBP	chr10:121559524	10	121559524	rs72826429	T	C	0.067	0.023	0.0043	1.2e-07
SBP	chr10:123033549	10	123033549	rs10788160	A	G	0.2571	0.0110053	0.00153637	7.88e-13
SBP	chr10:124214251	10	124214251	rs10490923	A	G	0.1235	0.0162315	0.00204118	1.84e-15
SBP	chr10:134459388	10	134459388	rs1133400	A	G	0.7841	-0.0150101	0.00163341	3.95e-20
SBP	chr11:871030	11	871030	rs138429802	A	G	0.095	-0.02	0.0035	4.6e-09
SBP	chr11:1702117	11	1702117	rs79889784	T	G	0.017	-0.048	0.008	2.6e-09
SBP	chr11:1879326	11	1879326	rs55840650	T	C	0.321	0.023	0.0022	4.4e-26
SBP	chr11:1887068	11	1887068	rs569550	G	T	0.388	0.03	0.0021	1.5e-47
SBP	chr11:2011205	11	2011205	rs11564745	A	G	0.22	0.025	0.0025	6.4e-23
SBP	chr11:2130104	11	2130104	rs74050108	A	G	0.067	0.027	0.0041	1.5e-10
SBP	chr11:8056799	11	8056799	rs2178152	G	A	0.252	0.011	0.0024	1.3e-06
SBP	chr11:8648403	11	8648403	rs77215306	A	G	0.108	0.018	0.0033	2e-07
SBP	chr11:8662649	11	8662649	rs61743935	A	G	0.929	0.0150998	0.00305351	7.612e-07
SBP	chr11:8708989	11	8708989	rs7925000	T	G	0.237	0.013	0.0024	3.7e-08
SBP	chr11:9769562	11	9769562	rs415895	C	G	0.354	-0.02	0.0022	5.9e-20
SBP	chr11:9782720	11	9782720	rs147104010	T	C	0.065	-0.015	0.0043	0.00091
SBP	chr11:9939664	11	9939664	rs74887568	C	T	0.099	-0.027	0.0035	6.1e-15
SBP	chr11:10356115	11	10356115	rs1450271	T	C	0.471	0.02	0.0021	4.7e-23
SBP	chr11:10667641	11	10667641	rs2052692	A	G	0.314	0.018	0.0022	5.4e-16
SBP	chr11:13293905	11	13293905	rs900145	T	C	0.7041	0.0126736	0.00179061	1.47e-12
SBP	chr11:16362933	11	16362933	rs10430891	C	T	0.213	0.026	0.0025	2.3e-24
SBP	chr11:16926732	11	16926732	rs177546	C	G	0.135	0.019	0.003	1.2e-09
SBP	chr11:17351683	11	17351683	rs757081	G	C	0.333	0.019	0.0022	7.4e-18
SBP	chr11:27303438	11	27303438	rs17309741	C	T	0.329	-0.015	0.0022	8.9e-12
SBP	chr11:27736207	11	27736207	rs11030121	T	C	0.318	-0.015	0.0022	3.9e-11
SBP	chr11:30394734	11	30394734	rs2183848	A	G	0.2796	0.0099193	0.00149461	3.21e-11
SBP	chr11:30760335	11	30760335	rs3925584	T	C	0.5494	0.00969614	0.00134804	6.35e-13
SBP	chr11:31091953	11	31091953	rs61878206	C	T	0.367	-0.014	0.0021	4.4e-11
SBP	chr11:31835468	11	31835468	rs60171845	C	A	0.186	0.015	0.0026	2.1e-08
SBP	chr11:33777334	11	33777334	rs1402954	T	C	0.0919	-0.0142033	0.00276227	2.72e-07
SBP	chr11:45330686	11	45330686	rs6485612	A	C	0.287	-0.013	0.0023	6.2e-08
SBP	chr11:47362339	11	47362339	rs10769253	A	G	0.176	-0.026	0.0027	1.3e-22
SBP	chr11:47676170	11	47676170	rs7107356	A	G	0.494	-0.029	0.0021	2.3e-47
SBP	chr11:51202055	11	51202055	rs141610074	T	C	0.0081	-0.10023	0.0180567	3.7e-08
SBP	chr11:51515912	11	51515912	rs77689730	T	C	0.1084	0.014238	0.00219759	9.24e-11
SBP	chr11:54700697	11	54700697	rs200593837	C	A	0.14	-0.027	0.0032	9.8e-17
SBP	chr11:57448032	11	57448032	rs10896636	G	C	0.345	-0.015	0.0022	9e-13
SBP	chr11:61278246	11	61278246	rs751984	C	T	0.116	-0.022	0.0032	2.4e-11
SBP	chr11:61432195	11	61432195	rs10792316	C	A	0.294	0.01	0.0023	6.9e-06
SBP	chr11:63587313	11	63587313	rs503341	T	C	0.4638	0.00792231	0.00156456	4.114e-07
SBP	chr11:64027666	11	64027666	rs117874826	A	C	0.9868	-0.0438017	0.00633421	4.68e-12
SBP	chr11:64031030	11	64031030	rs145502455	A	G	0.0051	0.0605042	0.0103485	5.02e-09
SBP	chr11:64813685	11	64813685	rs36053340	C	G	0.0491	-0.0175317	0.00372035	2.449e-06
SBP	chr11:65391317	11	65391317	rs12801636	A	G	0.2231	-0.0205791	0.00187796	6.068e-28
SBP	chr11:65405600	11	65405600	rs2306363	T	G	0.207	-0.022	0.0025	5.6e-18
SBP	chr11:65628334	11	65628334	rs13817	A	G	0.6684	-0.0122874	0.00166574	1.624e-13
SBP	chr11:69070800	11	69070800	rs4930676	T	C	0.108	-0.021	0.0033	8.3e-11
SBP	chr11:69257221	11	69257221	rs4980628	G	A	0.474	-0.013	0.0021	2.6e-10
SBP	chr11:69342650	11	69342650	rs593679	A	G	0.242	-0.01	0.0024	1.6e-05
SBP	chr11:76127214	11	76127214	rs10160382	C	T	0.346	0.014	0.0022	9.4e-11
SBP	chr11:78095373	11	78095373	rs10899489	A	C	0.1861	-0.0103812	0.00183593	1.56e-08
SBP	chr11:89220222	11	89220222	rs595518	T	G	0.15	-0.02	0.0029	1.2e-11
SBP	chr11:100610546	11	100610546	rs604723	T	C	0.275	-0.037	0.0023	6.3e-58
SBP	chr11:100645211	11	100645211	rs7123718	C	G	0.117	0.019	0.0032	9e-09
SBP	chr11:107096777	11	107096777	rs4754196	G	A	0.482	0.021	0.0021	2.2e-24
SBP	chr11:112843616	11	112843616	rs2186709	A	G	0.388	-0.014	0.0021	4.4e-11
SBP	chr11:117267884	11	117267884	rs573455	A	G	0.466	0.015	0.0021	1.3e-12
SBP	chr11:126281897	11	126281897	rs4937126	A	G	0.3141	-0.00817071	0.00144485	1.56e-08
SBP	chr11:130280667	11	130280667	rs4936098	A	G	0.376	0.021	0.0021	2.1e-22
SBP	chr11:130468096	11	130468096	rs10736586	C	T	0.34	-0.014	0.0022	6.3e-11
SBP	chr12:427575	12	427575	rs11062385	A	G	0.7313	-0.0104233	0.00176116	3.25e-09
SBP	chr12:4384844	12	4384844	rs76895963	T	G	0.979267	0.0421537	0.00796	3e-08
SBP	chr12:9082581	12	9082581	rs4883201	A	G	0.8958	-0.0120919	0.00220555	4.19e-08
SBP	chr12:19895115	12	19895115	rs4558232	A	G	0.21	0.013	0.0025	6.7e-07
SBP	chr12:20007757	12	20007757	rs10841385	A	G	0.183	-0.019	0.0027	4.5e-12
SBP	chr12:20046764	12	20046764	12:20046764_TG_T	T	TG	0.052	-0.02	0.0046	1e-05
SBP	chr12:20164203	12	20164203	rs7972957	C	G	0.272	-0.012	0.0023	1e-07
SBP	chr12:20230639	12	20230639	rs10770612	A	G	0.7969	0.0145499	0.00201624	5.34e-13
SBP	chr12:20368269	12	20368269	rs60691990	C	T	0.342	-0.024	0.0022	7.4e-29
SBP	chr12:20579392	12	20579392	rs7488780	C	G	0.204	-0.015	0.0026	1.5e-09
SBP	chr12:20601951	12	20601951	rs10841534	G	A	0.391	-0.0046	0.0021	0.048
SBP	chr12:20769270	12	20769270	rs141325069	A	G	0.0031	0.0806793	0.0123407	6.25e-11
SBP	chr12:26453283	12	26453283	rs718314	A	G	0.7534	-0.0134564	0.00195257	5.51e-12
SBP	chr12:27234999	12	27234999	rs708167	T	C	0.538	-0.00831836	0.0013454	6.3e-10
SBP	chr12:50537815	12	50537815	rs7302981	A	G	0.3748	0.0209739	0.00161705	1.8e-38
SBP	chr12:53448320	12	53448320	rs11170386	T	C	0.288	-0.016	0.0023	1.3e-11
SBP	chr12:53449735	12	53449735	rs2364153	T	C	0.373	-0.0047	0.0021	0.038
SBP	chr12:54443718	12	54443718	rs10876531	C	A	0.289	-0.023	0.0023	9.2e-23
SBP	chr12:58003922	12	58003922	rs10437954	G	A	0.093	0.019	0.0036	3.6e-08
SBP	chr12:66361446	12	66361446	rs11175983	G	A	0.367	0.015	0.0022	6.2e-12
SBP	chr12:69997422	12	69997422	rs61929307	G	T	0.341	0.013	0.0022	1.4e-09
SBP	chr12:89824040	12	89824040	rs11105285	T	C	0.198	0.016	0.0026	4.1e-10
SBP	chr12:90013089	12	90013089	rs2681492	C	T	0.172	-0.046	0.0027	5.3e-63
SBP	chr12:90026415	12	90026415	rs73196673	T	C	0.202	-0.0057	0.0026	0.035
SBP	chr12:90307376	12	90307376	rs61926971	A	G	0.353	0.021	0.0022	1.4e-21
SBP	chr12:110042739	12	110042739	rs35160901	G	A	0.17	-0.014	0.0027	3.1e-07
SBP	chr12:110489913	12	110489913	rs9739637	G	T	0.072	-0.025	0.004	8e-10
SBP	chr12:111001886	12	111001886	rs137937061	A	G	0.0048	-0.085	0.017	1.3e-06
SBP	chr12:111792427	12	111792427	rs10849937	G	A	0.203	-0.029	0.0026	1.2e-28
SBP	chr12:111884608	12	111884608	rs3184504	T	C	0.482	0.027	0.0021	7.6e-40
SBP	chr12:112486818	12	112486818	rs17696736	A	G	0.569	-0.0223842	0.00159265	7.209e-45
SBP	chr12:112590640	12	112590640	rs73207615	A	G	0.953	-0.0098193	0.00370845	0.008101
SBP	chr12:114837349	12	114837349	rs77357563	A	C	0.0052	-0.062487	0.00964029	9.06e-11
SBP	chr12:115094260	12	115094260	rs11067228	A	G	0.5557	0.00900847	0.00157007	9.602e-09
SBP	chr12:115352731	12	115352731	rs2384550	A	G	0.3493	-0.0141061	0.00163551	6.415e-18
SBP	chr12:115370347	12	115370347	rs7959016	G	A	0.302	-0.017	0.0022	5.1e-14
SBP	chr12:115541637	12	115541637	rs35449	T	G	0.379	-0.0093	0.0021	5.4e-06
SBP	chr12:115552437	12	115552437	rs35444	A	G	0.6143	0.0236057	0.00160058	3.159e-49
SBP	chr12:115556307	12	115556307	rs35427	G	T	0.383	-0.026	0.0022	3.8e-33
SBP	chr12:115891403	12	115891403	rs7315438	T	C	0.585	0.0138219	0.00158592	2.898e-18
SBP	chr12:115935059	12	115935059	rs2133319	A	T	0.482	-0.015	0.0021	4.6e-13
SBP	chr12:116197113	12	116197113	rs4767366	C	T	0.1	-0.022	0.0035	3.6e-10
SBP	chr12:122318985	12	122318985	rs6486781	A	C	0.4336	0.00818987	0.00138163	3.07e-09
SBP	chr12:122353796	12	122353796	rs14259	A	G	0.7036	-0.00853458	0.00152387	2.14e-08
SBP	chr12:122396395	12	122396395	rs17852561	T	C	0.2964	0.0083015	0.00147639	1.88e-08
SBP	chr12:122405912	12	122405912	rs1169081	T	G	0.2967	0.00834925	0.00147522	1.52e-08
SBP	chr12:122494809	12	122494809	rs11835818	T	C	0.5183	0.00817845	0.00135444	1.56e-09
SBP	chr12:133069894	12	133069894	rs12423664	A	G	0.1444	0.012424	0.00191059	7.89e-11
SBP	chr13:21562832	13	21562832	rs2770928	T	C	0.881	-0.0131288	0.00207877	2.69e-10
SBP	chr13:27879526	13	27879526	rs10507380	A	G	0.8755	0.015767	0.00205216	1.55e-14
SBP	chr13:30137828	13	30137828	rs7338758	T	C	0.237	0.015	0.0024	1.6e-10
SBP	chr13:30571753	13	30571753	rs541261920	G	C	0.00048	0.24	0.053	9.2e-06
SBP	chr13:32087608	13	32087608	rs277152	A	G	0.3466	-0.0123898	0.00141979	2.63e-18
SBP	chr13:47243196	13	47243196	rs41284185	G	C	0.0768	-0.0174047	0.00260443	2.35e-11
SBP	chr13:51105334	13	51105334	rs3118905	A	G	0.2768	0.00858191	0.00151059	1.34e-08
SBP	chr13:51106555	13	51106555	rs1239947	T	C	0.6629	0.00921274	0.00165193	2.448e-08
SBP	chr13:113636156	13	113636156	rs9549328	T	C	0.228	0.017	0.0025	7.9e-12
SBP	chr13:114998795	13	114998795	rs9590403	T	C	0.234	0.021	0.0024	8.8e-19
SBP	chr14:23313633	14	23313633	rs17880989	A	G	0.0264	0.023087	0.0041833	3.41e-08
SBP	chr14:23400979	14	23400979	rs61977741	G	C	0.428	0.014	0.0021	8.7e-12
SBP	chr14:23761094	14	23761094	rs12050260	T	C	0.3515	0.0120624	0.00164565	2.304e-13
SBP	chr14:23861811	14	23861811	rs365990	G	A	0.369	-0.015	0.0021	2.2e-12
SBP	chr14:31381351	14	31381351	rs2273171	T	C	0.5255	-0.00908236	0.00134508	1.46e-11
SBP	chr14:31541910	14	31541910	rs138656258	G	T	0.0073	-0.0588569	0.0103137	1.15e-08
SBP	chr14:31774324	14	31774324	rs61754158	T	C	0.0086	-0.0445411	0.0076676	6.28e-09
SBP	chr14:35885286	14	35885286	rs8018407	T	C	0.355	-0.015	0.0022	2.9e-12
SBP	chr14:35996987	14	35996987	rs10146240	A	G	0.122	-0.018	0.0032	3.7e-08
SBP	chr14:50655357	14	50655357	rs72681869	C	G	0.01	-0.0681496	0.0070043	2.25e-22
SBP	chr14:53373399	14	53373399	rs12887631	A	T	0.287	-0.016	0.0023	5e-13
SBP	chr14:53420358	14	53420358	rs35413927	G	A	0.303	0.015	0.0022	3.7e-11
SBP	chr14:54107791	14	54107791	rs210381	A	G	0.5652	-0.00875061	0.00137278	1.84e-10
SBP	chr14:63953522	14	63953522	rs11158493	T	C	0.2096	-0.0112861	0.00191665	3.9e-09
SBP	chr14:69278204	14	69278204	rs4899260	T	C	0.2495	0.0089857	0.00155172	7.01e-09
SBP	chr14:73404752	14	73404752	rs2302588	C	G	0.102	0.021	0.0034	2.7e-10
SBP	chr14:75322794	14	75322794	rs8014204	A	G	0.5334	-0.00857241	0.0013503	2.17e-10
SBP	chr14:75347585	14	75347585	rs10083386	A	C	0.454	-0.00826586	0.0013523	9.81e-10
SBP	chr14:75574087	14	75574087	rs10146482	T	C	0.4795	0.00794385	0.00135263	4.28e-09
SBP	chr14:98588321	14	98588321	rs7152623	A	G	0.381	0.013	0.0021	5e-09
SBP	chr14:100139434	14	100139434	rs12050196	C	T	0.459	-0.014	0.0021	5.1e-11
SBP	chr14:100239013	14	100239013	rs66546610	T	A	0.322	-0.014	0.0022	1.6e-09
SBP	chr14:100583949	14	100583949	rs2181102	G	A	0.254	0.013	0.0024	2.7e-08
SBP	chr15:39872583	15	39872583	rs2664139	C	T	0.3	0.01	0.0023	7.7e-06
SBP	chr15:40317792	15	40317792	rs11070245	T	G	0.47	-0.015	0.0021	5.8e-13
SBP	chr15:41463736	15	41463736	rs2928141	G	A	0.497	0.015	0.0021	1.1e-13
SBP	chr15:41974660	15	41974660	rs4924570	C	T	0.37	0.013	0.0021	2e-10
SBP	chr15:42266428	15	42266428	rs12910173	A	G	0.207	0.014	0.0026	3.7e-08
SBP	chr15:48939888	15	48939888	rs4775769	T	G	0.093	-0.023	0.0036	7.1e-11
SBP	chr15:50938978	15	50938978	rs2899463	T	C	0.488	0.014	0.0021	5.4e-11
SBP	chr15:63405366	15	63405366	rs2652813	G	A	0.232	0.016	0.0025	9e-11
SBP	chr15:66941084	15	66941084	rs1440371	A	G	0.287	0.015	0.0023	1.7e-10
SBP	chr15:69583434	15	69583434	rs149453951	T	C	0.024	-0.062	0.007	9.6e-19
SBP	chr15:74622678	15	74622678	rs1564782	A	G	0.699	-0.0128811	0.00170641	4.399e-14
SBP	chr15:75114322	15	75114322	rs11636952	T	C	0.308	0.027	0.0022	4.6e-35
SBP	chr15:81010249	15	81010249	rs2062316	G	A	0.444	0.018	0.0021	1.1e-17
SBP	chr15:85635890	15	85635890	rs8032301	T	C	0.5563	-0.00800983	0.00127147	2.98e-10
SBP	chr15:85680532	15	85680532	rs3743157	A	C	0.1665	0.013761	0.00196676	2.62e-12
SBP	chr15:86122654	15	86122654	rs2061821	T	C	0.3585	-0.00922635	0.00141753	7.58e-11
SBP	chr15:86122779	15	86122779	rs2061822	T	C	0.33	-0.0104022	0.00144341	5.73e-13
SBP	chr15:86123019	15	86123019	rs2061824	T	C	0.6414	0.00939069	0.00141705	3.43e-11
SBP	chr15:86123833	15	86123833	rs4075256	T	C	0.3586	-0.0094688	0.0014208	2.66e-11
SBP	chr15:86123988	15	86123988	rs4075254	A	G	0.6406	0.00927202	0.00141861	6.32e-11
SBP	chr15:86124483	15	86124483	rs4843074	G	C	0.6411	0.0092008	0.0014267	1.13e-10
SBP	chr15:86124555	15	86124555	rs4843075	A	G	0.6406	0.00933283	0.00141802	4.65e-11
SBP	chr15:86124946	15	86124946	rs7162168	T	C	0.3583	-0.00912331	0.00142984	1.76e-10
SBP	chr15:90023558	15	90023558	rs17807723	A	G	0.1391	-0.0137613	0.00226073	1.15e-09
SBP	chr15:90614064	15	90614064	rs75097655	A	G	0.111	0.018	0.0036	9.3e-07
SBP	chr15:90651882	15	90651882	rs11637880	C	G	0.411	0.0094	0.0021	3.6e-06
SBP	chr15:91418394	15	91418394	rs8027450	T	C	0.323	0.034	0.0022	2.8e-52
SBP	chr15:91427692	15	91427692	rs138682554	A	G	0.026	0.048	0.0068	9.2e-13
SBP	chr15:95312071	15	95312071	rs12906962	C	T	0.32	0.015	0.0022	1.5e-11
SBP	chr16:2086421	16	2086421	rs139491786	T	C	0.0066	-0.122968	0.011327	1.86e-27
SBP	chr16:4432029	16	4432029	rs3810818	A	C	0.2245	0.0114093	0.00161801	1.77e-12
SBP	chr16:4484396	16	4484396	rs1139653	A	T	0.2786	0.00925965	0.00176476	1.546e-07
SBP	chr16:4515334	16	4515334	rs6500609	C	G	0.114	0.02	0.0033	1.5e-09
SBP	chr16:4751045	16	4751045	rs863980	T	C	0.553	0.0120472	0.00158035	2.476e-14
SBP	chr16:4949815	16	4949815	rs11076856	T	C	0.428	-0.018	0.0021	1.1e-17
SBP	chr16:15103580	16	15103580	rs377059986	T	C	0.0406	-0.0982041	0.0170766	8.88e-09
SBP	chr16:20392332	16	20392332	rs77924615	A	G	0.197	-0.023	0.0026	1.7e-19
SBP	chr16:21088031	16	21088031	rs7186298	T	C	0.431	-0.015	0.0021	3.2e-12
SBP	chr16:24730230	16	24730230	rs2188717	T	C	0.195	-0.022	0.0026	1.9e-17
SBP	chr16:30907835	16	30907835	rs2234710	T	G	0.0075	-0.081	0.013	2.3e-09
SBP	chr16:49790777	16	49790777	rs4785340	T	G	0.4374	-0.00877718	0.0014571	1.7e-09
SBP	chr16:52599188	16	52599188	rs4784227	T	C	0.2395	0.00937639	0.0015751	2.64e-09
SBP	chr16:65244618	16	65244618	rs11075573	T	G	0.462	-0.014	0.0021	2.4e-11
SBP	chr16:66527192	16	66527192	rs58468753	A	G	0.0564	0.0174238	0.00349195	6.048e-07
SBP	chr16:69965021	16	69965021	rs77870048	T	C	0.0525486	0.0513852	0.00462	2.9e-28
SBP	chr16:72830539	16	72830539	rs62051555	G	C	0.0476	0.0242612	0.00373689	8.45e-11
SBP	chr16:75314838	16	75314838	rs10781976	G	T	0.414	-0.022	0.0021	2.9e-25
SBP	chr17:1337960	17	1337960	rs11650511	T	C	0.436	0.014	0.0021	3.3e-11
SBP	chr17:1372839	17	1372839	rs61753655	T	C	0.011	0.065	0.0099	4.1e-11
SBP	chr17:1958609	17	1958609	rs4480845	T	C	0.359	0.022	0.0022	7.9e-25
SBP	chr17:7185092	17	7185092	rs5418	G	A	0.427638	-0.0190791	0.00208	7.8e-21
SBP	chr17:19239432	17	19239432	rs1043809	T	C	0.8114	0.0118212	0.00206574	1.05e-08
SBP	chr17:20107773	17	20107773	rs2703805	T	C	0.6044	0.00752441	0.00137669	4.61e-08
SBP	chr17:26694861	17	26694861	rs704	A	G	0.4765	-0.00863909	0.0013455	1.36e-10
SBP	chr17:29161503	17	29161503	rs11080134	A	G	0.6396	-0.00843904	0.00163168	2.316e-07
SBP	chr17:29247715	17	29247715	rs3760318	A	G	0.3748	-0.00859813	0.00138824	5.88e-10
SBP	chr17:42136149	17	42136149	rs144219190	A	G	0.038	0.026	0.0055	5.4e-06
SBP	chr17:42541156	17	42541156	rs117964596	C	T	0.033	0.03	0.0058	3.7e-07
SBP	chr17:45013271	17	45013271	rs17608766	T	C	0.8555	-0.0378511	0.00222471	6.47e-65
SBP	chr17:45542665	17	45542665	rs562433131	G	A	0.0025	0.165634	0.0286237	2.3e-08
SBP	chr17:45938281	17	45938281	rs76635230	C	G	0.068	0.038	0.0041	5e-21
SBP	chr17:46328110	17	46328110	rs17693878	G	A	0.091	-0.026	0.0036	4.2e-13
SBP	chr17:47461433	17	47461433	rs17637472	A	G	0.4	0.012	0.0021	1e-08
SBP	chr17:56448297	17	56448297	rs2257205	T	C	0.109	-0.0128536	0.00217702	3.54e-09
SBP	chr17:56847945	17	56847945	rs9303401	T	C	0.2829	-0.00918767	0.0017482	1.476e-07
SBP	chr17:57394727	17	57394727	rs12451649	T	C	0.369	-0.011	0.0021	1e-07
SBP	chr17:57743651	17	57743651	rs17580385	C	T	0.095	-0.018	0.0036	4.6e-07
SBP	chr17:59239754	17	59239754	rs11079418	T	G	0.185	0.014	0.0027	3.8e-08
SBP	chr17:59472057	17	59472057	rs2286526	C	T	0.281	-0.02	0.0023	6.8e-19
SBP	chr17:60765043	17	60765043	rs3786130	C	T	0.424	0.015	0.0021	1.2e-13
SBP	chr17:61106371	17	61106371	rs16946721	G	A	0.01	-0.063	0.011	4e-09
SBP	chr17:61547562	17	61547562	rs8077276	G	A	0.375	0.014	0.0021	2.5e-10
SBP	chr17:62381714	17	62381714	rs6504213	T	C	0.408	-0.018	0.0021	1.8e-17
SBP	chr17:62502435	17	62502435	rs1991401	G	A	0.314	-0.013	0.0022	6.9e-10
SBP	chr17:73949540	17	73949540	rs1135640	C	G	0.6639	0.0121766	0.00168628	5.16e-13
SBP	chr17:75316880	17	75316880	rs1436138	G	A	0.36	-0.015	0.0022	3.7e-13
SBP	chr17:75398498	17	75398498	rs34587622	T	C	0.111	-0.02	0.0033	4.5e-09
SBP	chr17:76798362	17	76798362	rs2306526	C	T	0.476	0.013	0.0021	9.8e-11
SBP	chr18:3457606	18	3457606	rs4468717	T	C	0.0805	-0.0171419	0.00251266	8.97e-12
SBP	chr18:26719357	18	26719357	rs12605558	A	G	0.6082	0.00765636	0.00138165	3e-08
SBP	chr18:42004527	18	42004527	rs9945184	G	A	0.328	-0.017	0.0022	7.6e-15
SBP	chr18:42600074	18	42600074	rs12967290	T	C	0.299	0.016	0.0023	5.1e-13
SBP	chr18:43097750	18	43097750	rs7236548	A	C	0.184	0.019	0.0027	2.3e-13
SBP	chr18:48133241	18	48133241	rs61148001	T	C	0.212	-0.016	0.0025	1.3e-09
SBP	chr18:48156761	18	48156761	rs4939993	A	G	0.224	0.014	0.0025	3e-09
SBP	chr18:48272636	18	48272636	rs57954239	C	A	0.139	-0.022	0.003	6.4e-14
SBP	chr18:57829135	18	57829135	rs6567160	C	T	0.233	-0.014	0.0024	5.7e-09
SBP	chr18:72997677	18	72997677	rs3826609	T	C	0.3106	0.00941524	0.00145216	8.96e-11
SBP	chr18:72999359	18	72999359	rs55679337	T	C	0.6712	-0.00973494	0.00142909	9.63e-12
SBP	chr19:1819736	19	1819736	rs749109	A	G	0.211	-0.012	0.0025	1.3e-06
SBP	chr19:2177625	19	2177625	rs55678414	G	T	0.058	0.036	0.0044	2e-16
SBP	chr19:2588423	19	2588423	rs11672460	C	A	0.016	-0.051	0.0086	1.9e-08
SBP	chr19:6745138	19	6745138	rs1812397	A	G	0.431	0.011	0.0021	3.2e-08
SBP	chr19:7222832	19	7222832	rs7508679	T	C	0.418	-0.014	0.0021	2.9e-11
SBP	chr19:7257990	19	7257990	rs12978472	G	C	0.129	-0.045	0.0031	8.5e-48
SBP	chr19:7258405	19	7258405	rs11671314	C	G	0.123	0.023	0.0032	1.7e-12
SBP	chr19:7406066	19	7406066	rs4804517	G	A	0.335	-0.013	0.0022	5.3e-09
SBP	chr19:10332988	19	10332988	rs10409243	C	T	0.399	0.017	0.0021	2.7e-15
SBP	chr19:11305886	19	11305886	rs12976810	G	C	0.093	0.025	0.0036	7e-13
SBP	chr19:11368637	19	11368637	rs4804157	C	A	0.332	0.012	0.0022	2.9e-07
SBP	chr19:11441374	19	11441374	rs55670943	C	T	0.0085	-0.1	0.012	2.1e-17
SBP	chr19:11526759	19	11526759	rs160838	G	A	0.411	-0.015	0.0022	3.5e-12
SBP	chr19:11526765	19	11526765	rs167479	T	G	0.472	-0.031	0.0021	2e-50
SBP	chr19:17219105	19	17219105	rs7246865	A	G	0.26	0.016	0.0024	7.2e-11
SBP	chr19:19329924	19	19329924	rs2228603	T	C	0.0766	0.0174446	0.00296655	4.092e-09
SBP	chr19:19800289	19	19800289	rs143333049	G	A	0.04	0.034	0.0054	5.8e-10
SBP	chr19:21912755	19	21912755	rs35717293	A	G	0.438	-0.00780301	0.00135607	8.71e-09
SBP	chr19:30108871	19	30108871	rs12984624	T	G	0.384	0.013	0.0021	1.9e-09
SBP	chr19:31864980	19	31864980	rs8100367	G	T	0.399	0.018	0.0021	2.1e-18
SBP	chr19:32215509	19	32215509	rs437933	G	A	0.338	-0.014	0.0022	2.9e-10
SBP	chr19:33899065	19	33899065	rs731839	A	G	0.6654	-0.00886212	0.00142562	5.09e-10
SBP	chr19:33909710	19	33909710	rs8182584	T	G	0.3851	0.0079116	0.00135649	5.46e-09
SBP	chr19:41117300	19	41117300	rs34093919	A	G	0.0138	-0.0389251	0.00683408	1.23e-08
SBP	chr19:45412079	19	45412079	rs7412	T	C	0.0786	-0.0179264	0.00264186	1.16e-11
SBP	chr19:46181392	19	46181392	rs1800437	G	C	0.7958	-0.0105306	0.00167245	3.05e-10
SBP	chr19:46202172	19	46202172	rs2287019	T	C	0.1857	0.00927593	0.00163353	1.36e-08
SBP	chr19:47569003	19	47569003	rs3810291	A	G	0.6732	-0.00990944	0.00168058	3.714e-09
SBP	chr19:49236102	19	49236102	rs439523	T	C	0.47	-0.013	0.0021	5e-10
SBP	chr19:49605705	19	49605705	rs73046792	A	G	0.163	-0.023	0.0028	1.4e-15
SBP	chr19:50145900	19	50145900	rs189349094	T	C	0.0074	0.072	0.012	8.8e-10
SBP	chr20:4101800	20	4101800	rs1741344	T	C	0.6388	0.0105583	0.00139627	3.97e-14
SBP	chr20:8616588	20	8616588	rs6039211	G	A	0.362	-0.014	0.0021	6e-11
SBP	chr20:10693337	20	10693337	rs2423514	G	A	0.46	-0.019	0.0021	2e-20
SBP	chr20:10719307	20	10719307	rs78358631	T	A	0.074	0.0092	0.0039	0.014
SBP	chr20:10743024	20	10743024	rs6108695	T	G	0.471	0.0067	0.0021	0.0019
SBP	chr20:10955620	20	10955620	rs6040264	T	C	0.277	-0.013	0.0023	1.1e-08
SBP	chr20:10965998	20	10965998	rs1887320	A	G	0.476	0.024	0.0021	5.1e-32
SBP	chr20:11032545	20	11032545	rs6040321	A	T	0.012	0.049	0.0096	2.6e-07
SBP	chr20:11185966	20	11185966	rs6040427	T	C	0.347	-0.01	0.0022	3.2e-06
SBP	chr20:19465089	20	19465089	rs6035355	A	T	0.276	0.012	0.0023	6.5e-07
SBP	chr20:19717056	20	19717056	rs808685	A	G	0.315	0.012	0.0022	1.1e-07
SBP	chr20:30117956	20	30117956	rs145077631	G	T	0.029	-0.033	0.0066	3.1e-07
SBP	chr20:30413439	20	30413439	rs149972827	A	G	0.0036	-0.1	0.017	6.2e-09
SBP	chr20:31222769	20	31222769	rs6141766	G	A	0.151	0.019	0.0029	5.1e-11
SBP	chr20:40258709	20	40258709	rs4812536	G	A	0.342	-0.014	0.0022	5.5e-11
SBP	chr20:42804026	20	42804026	rs6017281	G	A	0.131	0.022	0.0031	7.3e-13
SBP	chr20:47411149	20	47411149	rs80346118	A	G	0.15	-0.022	0.0029	5.4e-14
SBP	chr20:57463472	20	57463472	rs6026578	C	G	0.375	-0.01	0.0021	4.4e-06
SBP	chr20:57466093	20	57466093	rs185799410	T	G	0.026	0.024	0.0066	0.00028
SBP	chr20:57725663	20	57725663	rs73306860	A	G	0.108	0.038	0.0033	1.7e-31
SBP	chr20:60508289	20	60508289	rs6061911	C	T	0.0094	-0.0509133	0.0093189	4.67e-08
SBP	chr20:60529963	20	60529963	rs114580352	A	G	0.0094	-0.0512174	0.00912528	1.99e-08
SBP	chr20:60531853	20	60531853	rs11907239	A	G	0.0091	-0.0500669	0.009184	4.99e-08
SBP	chr20:60901762	20	60901762	rs11699758	T	C	0.0339	-0.0230413	0.00372087	5.92e-10
SBP	chr20:60902402	20	60902402	rs13039398	A	G	0.0334	-0.0229922	0.00380941	1.58e-09
SBP	chr20:61050522	20	61050522	rs200383755	C	G	0.0057	0.0904546	0.0129979	3.42e-12
SBP	chr20:62392652	20	62392652	rs6010642	C	T	0.471	0.0063	0.0021	0.0034
SBP	chr20:62429101	20	62429101	rs6062533	A	G	0.232	-0.018	0.0024	8.8e-14
SBP	chr20:62703490	20	62703490	rs13039439	T	C	0.251	0.016	0.0024	2.3e-12
SBP	chr21:16328956	21	16328956	rs1297211	C	G	0.494	-0.012	0.0021	1.4e-08
SBP	chr21:16556367	21	16556367	rs1882961	T	C	0.306	0.015	0.0022	1.5e-10
SBP	chr21:44718696	21	44718696	rs79033729	T	C	0.038	0.028	0.0054	3.8e-07
SBP	chr21:44752680	21	44752680	rs631462	G	A	0.405	0.013	0.0021	3.7e-10
SBP	chr21:44752768	21	44752768	rs73220980	A	G	0.027	-0.021	0.0064	0.00088
SBP	chr21:44829595	21	44829595	rs137923903	T	C	0.014	-0.077	0.009	1.2e-17
SBP	chr21:44989547	21	44989547	rs4818833	A	G	0.397	-0.011	0.0021	2.3e-07
SBP	chr21:46931109	21	46931109	rs12483377	A	G	0.0874	-0.0153531	0.00241791	2.16e-10
SBP	chr22:19984211	22	19984211	rs1034565	T	C	0.284	0.015	0.0023	2.2e-11
SBP	chr22:29308414	22	29308414	rs916332	T	C	0.151	0.011	0.0029	6.8e-05
SBP	chr22:29453193	22	29453193	rs12321	C	G	0.439	-0.016	0.0021	6.3e-14
SBP	chr22:31998612	22	31998612	rs2006771	A	G	0.4568	0.00681469	0.00158453	1.702e-05
SBP	chr22:32113269	22	32113269	rs112531886	A	C	0.0348	0.0218988	0.00440298	6.571e-07
SBP	chr22:38205989	22	38205989	rs2285178	T	C	0.6962	-0.00957219	0.00170262	1.887e-08
SBP	chr22:40726183	22	40726183	rs139919	C	T	0.178	0.016	0.0027	1.9e-08
SBP	chr22:41313780	22	41313780	rs71325199	A	G	0.044	0.026	0.0051	5.1e-07
SBP	chr22:42329632	22	42329632	rs115089782	T	C	0.00011	0.53	0.11	4.2e-06
SBP	chr22:50278568	22	50278568	rs910799	A	G	0.1906	-0.0102027	0.0019951	3.156e-07
SBP	chr22:50728062	22	50728062	rs28379706	T	C	0.6064	0.00979006	0.00137965	1.28e-12
DBP	chr1:1687152	1	1687152	rs4648815	A	G	0.474	-0.014	0.0021	7.9e-11
DBP	chr1:3329384	1	3329384	rs2493291	T	C	0.138	0.025	0.003	7.4e-17
DBP	chr1:8473336	1	8473336	rs1763839	A	G	0.339	0.015	0.0022	2.1e-12
DBP	chr1:10798552	1	10798552	rs682178	C	T	0.369	0.021	0.0021	3.2e-21
DBP	chr1:11876662	1	11876662	rs17376328	A	G	0.055	-0.066	0.0045	3.9e-49
DBP	chr1:11906821	1	11906821	rs12744757	T	C	0.064	-0.044	0.0042	1.3e-25
DBP	chr1:11908146	1	11908146	rs41300100	G	C	0.01	-0.085	0.011	2.6e-14
DBP	chr1:13802325	1	13802325	rs3013105	T	C	0.604	0.00917302	0.00136838	2.03e-11
DBP	chr1:16308447	1	16308447	rs848309	T	C	0.426	-0.012	0.0021	5.5e-08
DBP	chr1:17306675	1	17306675	rs2284746	C	G	0.4811	-0.00793251	0.00135267	4.51e-09
DBP	chr1:25022314	1	25022314	rs72654647	A	G	0.246	0.021	0.0024	2.3e-18
DBP	chr1:25351581	1	25351581	rs4320727	G	A	0.37	-0.013	0.0021	3.1e-10
DBP	chr1:27138393	1	27138393	rs12748152	T	C	0.0834	0.0179243	0.0024488	2.49e-13
DBP	chr1:38453576	1	38453576	rs10890285	C	A	0.276	0.013	0.0023	1.6e-08
DBP	chr1:38797237	1	38797237	rs72665470	C	T	0.051	-0.022	0.0047	2.4e-06
DBP	chr1:40028180	1	40028180	rs4660293	A	G	0.7625	-0.0100998	0.00184434	4.35e-08
DBP	chr1:40028180	1	40028180	rs4660293	A	G	0.7625	-0.0100998	0.00184434	4.35e-08
DBP	chr1:41486245	1	41486245	rs1138293	T	C	0.1946	-0.0127988	0.0016955	4.4e-14
DBP	chr1:41540902	1	41540902	rs143365597	A	G	0.0043	-0.0695777	0.0126738	4.02e-08
DBP	chr1:41745770	1	41745770	rs2154319	T	C	0.7825	0.0106888	0.00163127	5.66e-11
DBP	chr1:43886494	1	43886494	rs2782643	T	C	0.4158	0.0104232	0.00135843	1.68e-14
DBP	chr1:51457442	1	51457442	rs116287796	T	C	0.016	-0.048	0.0081	2.1e-09
DBP	chr1:67109335	1	67109335	rs7526812	A	G	0.843	-0.0115571	0.00214658	7.29e-08
DBP	chr1:78048331	1	78048331	rs17381664	T	C	0.5974	0.00899682	0.00139033	9.74e-11
DBP	chr1:78623626	1	78623626	rs17391694	T	C	0.1329	-0.0168656	0.00197486	1.34e-17
DBP	chr1:79357360	1	79357360	rs2275902	G	C	0.703	0.00831964	0.00146923	1.49e-08
DBP	chr1:113190807	1	113190807	rs17030613	A	C	0.7865	-0.0256331	0.00191625	8.28e-41
DBP	chr1:115829178	1	115829178	rs11466111	T	C	0.0175617	0.0689191	0.00782588	9.8e-19
DBP	chr1:153662423	1	153662423	rs35479618	A	G	0.017	0.064	0.0079	3.1e-16
DBP	chr1:153665650	1	153665650	rs116245325	T	C	0.00089	0.175	0.035	1.4e-06
DBP	chr1:153990890	1	153990890	rs11264871	C	A	0.299	-0.012	0.0023	4.7e-08
DBP	chr1:172287323	1	172287323	rs12404490	G	A	0.214	0.013	0.0025	2e-07
DBP	chr1:172357441	1	172357441	rs12405515	G	T	0.432	0.016	0.0021	1.3e-14
DBP	chr1:174725607	1	174725607	rs80263861	T	A	0.087	-0.012	0.0037	0.00095
DBP	chr1:175143207	1	175143207	rs3766694	T	C	0.386	0.012	0.0021	2.6e-08
DBP	chr1:179526214	1	179526214	rs61747728	T	C	0.0394	0.0247403	0.00346066	8.74e-13
DBP	chr1:201735913	1	201735913	rs882624	T	C	0.333	-0.018	0.0022	3.5e-16
DBP	chr1:204057993	1	204057993	rs12239182	A	G	0.269	0.012	0.0023	5.3e-07
DBP	chr1:204449952	1	204449952	rs7519417	T	C	0.284	-0.016	0.0023	1e-11
DBP	chr1:217324932	1	217324932	rs1502358	G	A	0.318	0.01	0.0022	1e-05
DBP	chr1:217736417	1	217736417	rs11117882	G	A	0.232	0.016	0.0024	1.2e-10
DBP	chr1:227355918	1	227355918	rs6426577	C	A	0.435	0.015	0.0021	2.7e-13
DBP	chr1:228193857	1	228193857	rs964941	G	A	0.487	-0.014	0.0021	1.7e-12
DBP	chr1:230848831	1	230848831	rs3889728	T	C	0.249	0.0056	0.0024	0.012
DBP	chr1:230851428	1	230851428	rs2493135	G	C	0.403	0.02	0.0021	2.3e-22
DBP	chr1:230860071	1	230860071	rs539645495	G	A	0.0024	0.127	0.021	3.2e-09
DBP	chr1:243471949	1	243471949	rs10926987	A	C	0.302	0.028	0.0022	1.7e-35
DBP	chr2:19492681	2	19492681	rs77209931	G	T	0.185	0.014	0.0026	4.4e-08
DBP	chr2:19760508	2	19760508	rs1718621	A	C	0.218	0.015	0.0025	1.2e-09
DBP	chr2:19948952	2	19948952	rs4666563	G	A	0.42	0.01	0.0021	6.4e-07
DBP	chr2:25113803	2	25113803	rs10164842	T	C	0.334	-0.019	0.0022	6.7e-18
DBP	chr2:25147289	2	25147289	rs73920612	G	A	0.214	-0.02	0.0025	2.1e-15
DBP	chr2:26916844	2	26916844	rs35021474	C	G	0.385	0.025	0.0021	6.1e-33
DBP	chr2:28601714	2	28601714	rs13029274	A	C	0.235	-0.012	0.0026	4.2e-06
DBP	chr2:37528311	2	37528311	rs57361399	T	C	0.229	-0.017	0.0024	4.5e-12
DBP	chr2:37880919	2	37880919	rs3731851	T	A	0.19	0.015	0.0026	3.4e-09
DBP	chr2:37980859	2	37980859	rs679092	G	C	0.301	-0.013	0.0023	4.6e-08
DBP	chr2:40584730	2	40584730	rs6544325	C	T	0.416	-0.016	0.0021	1.1e-13
DBP	chr2:43157447	2	43157447	rs895505	T	C	0.29	0.02	0.0023	1e-18
DBP	chr2:43167878	2	43167878	rs76326501	C	A	0.092	-0.032	0.0036	4.4e-19
DBP	chr2:43282808	2	43282808	rs2374457	T	C	0.237	0.015	0.0024	1.5e-10
DBP	chr2:43397614	2	43397614	rs12464602	G	A	0.375	0.016	0.0021	2.5e-13
DBP	chr2:43582074	2	43582074	rs11124928	G	C	0.418	-0.014	0.0021	2.1e-12
DBP	chr2:43625184	2	43625184	rs33979934	A	T	0.2673	-0.0118788	0.00180684	4.89e-11
DBP	chr2:45878760	2	45878760	rs687914	T	G	0.251	0.016	0.0024	1.6e-10
DBP	chr2:46353166	2	46353166	rs10495928	G	A	0.335	-0.014	0.0022	4.9e-10
DBP	chr2:53955850	2	53955850	rs17521008	T	C	0.1826	0.0108378	0.00202706	8.97e-08
DBP	chr2:55785524	2	55785524	rs7598650	T	A	0.498	0.01	0.0021	7.4e-07
DBP	chr2:56093204	2	56093204	rs1802575	C	G	0.133	0.016	0.003	8.9e-08
DBP	chr2:61772257	2	61772257	rs6545883	A	G	0.3925	0.00851018	0.00137318	5.74e-10
DBP	chr2:63301164	2	63301164	rs6545977	A	G	0.4934	0.00748933	0.00133928	2.24e-08
DBP	chr2:73052351	2	73052351	rs1876490	G	A	0.283	-0.011	0.0023	4.1e-07
DBP	chr2:73385158	2	73385158	rs6752507	G	C	0.458	0.012	0.0021	7.9e-10
DBP	chr2:73561485	2	73561485	rs7560272	T	A	0.299	0.014	0.0023	9.3e-10
DBP	chr2:85599270	2	85599270	rs116728233	C	T	0.092	0.017	0.0036	1.9e-06
DBP	chr2:85953126	2	85953126	rs34844676	C	T	0.41	0.01	0.0021	3.4e-06
DBP	chr2:86455675	2	86455675	rs4832029	A	G	0.337	-0.011	0.0022	4.6e-07
DBP	chr2:96784934	2	96784934	rs2692894	T	G	0.336	0.023	0.0022	2e-26
DBP	chr2:135650766	2	135650766	rs6714498	T	C	0.6288	0.00953827	0.00158125	1.62e-09
DBP	chr2:145720139	2	145720139	rs72854462	G	A	0.25	0.024	0.0024	6.5e-23
DBP	chr2:145938702	2	145938702	rs62167177	T	A	0.138	-0.022	0.003	5.3e-13
DBP	chr2:148716428	2	148716428	rs2307394	T	C	0.6905	-0.00938016	0.00145301	1.08e-10
DBP	chr2:164463486	2	164463486	rs59950510	A	T	0.102	0.016	0.0034	1.7e-06
DBP	chr2:164946756	2	164946756	rs12468014	G	A	0.25	0.0095	0.0024	0.00014
DBP	chr2:164963486	2	164963486	rs1446468	T	C	0.455	-0.022	0.0021	1.4e-27
DBP	chr2:165528876	2	165528876	rs13389219	T	C	0.392	-0.012	0.0021	1.5e-08
DBP	chr2:177042087	2	177042087	rs10834	G	A	0.349	-0.013	0.0022	9.4e-10
DBP	chr2:179770998	2	179770998	rs55844607	G	A	0.087	0.035	0.0037	1.2e-21
DBP	chr2:179839888	2	179839888	rs10497529	A	G	0.037	0.022	0.0054	3.8e-05
DBP	chr2:182995473	2	182995473	rs10197864	C	T	0.208	-0.013	0.0026	5e-07
DBP	chr2:183211443	2	183211443	rs12693302	G	A	0.35	0.025	0.0022	7.4e-32
DBP	chr2:190827023	2	190827023	rs2053163	A	G	0.2933	0.00905521	0.00147243	7.76e-10
DBP	chr2:191161622	2	191161622	rs1058180	T	C	0.2462	-0.0105804	0.00182255	6.43e-09
DBP	chr2:191439591	2	191439591	rs7592578	T	G	0.186	-0.018	0.0027	3.3e-12
DBP	chr2:191835596	2	191835596	rs3771300	G	T	0.488	0.012	0.0021	1.5e-08
DBP	chr2:203706530	2	203706530	rs4675300	C	G	0.33	0.014	0.0022	7.5e-11
DBP	chr2:208512382	2	208512382	rs57591036	A	G	0.325	0.014	0.0022	9.6e-11
DBP	chr2:218675533	2	218675533	rs1035673	T	C	0.399	0.016	0.0021	5e-14
DBP	chr2:218806161	2	218806161	rs3828278	G	T	0.295	0.012	0.0023	7.6e-08
DBP	chr2:219507302	2	219507302	rs3821033	T	C	0.0331	-0.0278825	0.00377049	1.42e-13
DBP	chr2:219544388	2	219544388	rs1863703	A	G	0.9455	0.0250707	0.00296525	2.8e-17
DBP	chr2:219553468	2	219553468	rs16859180	T	C	0.0493	-0.0260715	0.00314404	1.11e-16
DBP	chr2:219563602	2	219563602	rs12993599	A	G	0.051	-0.0271754	0.00305077	5.21e-19
DBP	chr2:220402680	2	220402680	rs11695248	T	C	0.4759	-0.00864951	0.00141289	9.25e-10
DBP	chr2:220417266	2	220417266	rs59332477	T	C	0.4622	-0.00908935	0.0013477	1.54e-11
DBP	chr2:227185749	2	227185749	rs10804330	C	T	0.432	-0.012	0.0021	7.6e-09
DBP	chr2:227773466	2	227773466	rs3820928	T	C	0.5934	0.00780339	0.00136967	1.22e-08
DBP	chr2:227892720	2	227892720	rs2229813	T	C	0.442	-0.00823733	0.00133853	7.56e-10
DBP	chr2:239877148	2	239877148	rs12477314	T	C	0.2014	0.0100941	0.00167003	1.5e-09
DBP	chr3:7494417	3	7494417	rs2229902	A	T	0.5499	-0.00916574	0.0014377	1.83e-10
DBP	chr3:11551200	3	11551200	rs2442795	T	G	0.195	-0.014	0.0026	3.6e-08
DBP	chr3:11677427	3	11677427	rs11128561	T	A	0.138	-0.015	0.003	8.4e-07
DBP	chr3:12856856	3	12856856	rs2305398	A	G	0.3847	0.00826921	0.00161927	3.28e-07
DBP	chr3:14892670	3	14892670	rs76554422	T	TG	0.269	0.019	0.0023	2.7e-16
DBP	chr3:27419309	3	27419309	rs112895819	G	A	0.017	0.036	0.0081	4.8e-06
DBP	chr3:27562988	3	27562988	rs2643826	T	C	0.453	0.014	0.0021	3.3e-11
DBP	chr3:37234589	3	37234589	rs7631605	T	C	0.4842	0.0069635	0.00156909	9.082e-06
DBP	chr3:37574951	3	37574951	rs267561	A	G	0.5884	-0.00832842	0.00159884	1.9e-07
DBP	chr3:42012719	3	42012719	rs7373694	G	A	0.162	0.033	0.0028	4.9e-32
DBP	chr3:46889187	3	46889187	rs6787229	A	G	0.099	0.012	0.0035	0.00036
DBP	chr3:48182326	3	48182326	rs6442105	A	G	0.332	-0.022	0.0022	7e-23
DBP	chr3:48899332	3	48899332	rs555934473	T	G	0.0012	-0.17	0.035	2.5e-06
DBP	chr3:49913705	3	49913705	rs36022378	C	T	0.205	0.019	0.0026	1.3e-13
DBP	chr3:52986012	3	52986012	rs36051354	C	T	0.322	0.011	0.0022	1.3e-06
DBP	chr3:53558012	3	53558012	rs3821843	G	A	0.321	-0.013	0.0022	1.4e-09
DBP	chr3:53734453	3	53734453	rs2612016	C	G	0.323	0.016	0.0022	9e-13
DBP	chr3:53857055	3	53857055	rs76920163	G	T	0.0059	0.084	0.014	1e-09
DBP	chr3:56737268	3	56737268	rs68072945	C	T	0.303	-0.015	0.0022	2.8e-11
DBP	chr3:57743246	3	57743246	rs1053711	A	G	0.315	-0.017	0.0022	2.3e-15
DBP	chr3:63982082	3	63982082	rs3774729	A	G	0.3079	0.00906278	0.00144833	3.91e-10
DBP	chr3:64705365	3	64705365	rs6795735	T	C	0.408	-0.012	0.0021	3.7e-08
DBP	chr3:85460131	3	85460131	rs1549979	T	C	0.6227	0.0109433	0.00161123	1.11e-11
DBP	chr3:101211487	3	101211487	rs3846087	A	G	0.5865	-0.0101044	0.00136479	1.33e-13
DBP	chr3:101238259	3	101238259	rs16843947	A	G	0.5858	-0.0105808	0.00136562	9.34e-15
DBP	chr3:111513720	3	111513720	rs6438013	T	G	0.3183	-0.0105471	0.00144027	2.43e-13
DBP	chr3:119109769	3	119109769	rs139600783	T	C	0.0073	0.0487638	0.00818962	2.61e-09
DBP	chr3:122178602	3	122178602	rs12487598	C	T	0.425	0.014	0.0021	8.3e-11
DBP	chr3:124308094	3	124308094	rs11720789	A	G	0.14	0.0093	0.003	0.003
DBP	chr3:124598526	3	124598526	rs10804564	G	A	0.408	-0.015	0.0021	5e-13
DBP	chr3:133993315	3	133993315	rs4682671	T	G	0.417	-0.018	0.0021	1.9e-18
DBP	chr3:134077001	3	134077001	rs3821705	G	A	0.357	0.014	0.0022	5.3e-11
DBP	chr3:138122122	3	138122122	rs9818870	T	C	0.1555	0.0150823	0.00216274	3.09e-12
DBP	chr3:141066886	3	141066886	rs7624559	T	C	0.06	0.035	0.0044	1.1e-15
DBP	chr3:153884517	3	153884517	rs357489	T	A	0.263	0.016	0.0023	3.4e-12
DBP	chr3:154638514	3	154638514	rs7631258	G	A	0.101	-0.024	0.0034	7.5e-13
DBP	chr3:158104706	3	158104706	rs7648196	A	G	0.4948	-0.00866239	0.00145852	2.87e-09
DBP	chr3:158366900	3	158366900	rs2303909	A	G	0.5277	0.00750735	0.00135268	2.86e-08
DBP	chr3:158388780	3	158388780	rs8455	T	C	0.4719	-0.00781774	0.00141574	3.35e-08
DBP	chr3:168854925	3	168854925	rs2242338	C	A	0.072	-0.03	0.004	8.4e-14
DBP	chr3:168864550	3	168864550	rs1420476	T	A	0.043	-0.018	0.005	0.00034
DBP	chr3:169100899	3	169100899	rs448378	A	G	0.5276	-0.0250801	0.00156507	8.57e-58
DBP	chr3:169171347	3	169171347	rs4955658	T	G	0.464	0.025	0.0021	9.4e-35
DBP	chr3:169194244	3	169194244	rs73174306	T	A	0.042	-0.018	0.0051	0.00084
DBP	chr3:169295764	3	169295764	rs6770911	A	C	0.296	-0.018	0.0023	1.3e-15
DBP	chr3:169831268	3	169831268	rs73181210	T	C	0.991	0.0583948	0.00753411	9.14e-15
DBP	chr3:185348351	3	185348351	rs4687477	C	T	0.386	0.017	0.0021	8.2e-16
DBP	chr4:2176454	4	2176454	rs9328764	A	G	0.1037	0.016636	0.00221607	6.05e-14
DBP	chr4:2194946	4	2194946	rs10011549	T	C	0.1038	0.0166462	0.00221485	5.66e-14
DBP	chr4:2195024	4	2195024	rs10018786	T	G	0.896	-0.0166818	0.00221381	4.87e-14
DBP	chr4:2233709	4	2233709	rs11937432	A	G	0.954	-0.0200294	0.00327462	9.56e-10
DBP	chr4:17972372	4	17972372	rs2320299	A	G	0.7285	0.00996274	0.00152476	6.4e-11
DBP	chr4:40428091	4	40428091	rs35529250	T	C	0.0071	-0.0680626	0.00977739	3.37e-12
DBP	chr4:53848506	4	53848506	rs11133239	C	T	0.149	-0.013	0.0029	4.9e-06
DBP	chr4:54596877	4	54596877	rs1382083	A	G	0.207	-0.012	0.0025	6.4e-07
DBP	chr4:54799245	4	54799245	rs871606	C	T	0.104	0.022	0.0034	7.2e-11
DBP	chr4:73414286	4	73414286	rs788908	T	C	0.6182	-0.00928841	0.00138245	1.83e-11
DBP	chr4:73470972	4	73470972	rs1518485	T	C	0.5431	-0.00863802	0.00135498	1.83e-10
DBP	chr4:73472941	4	73472941	rs1589163	T	C	0.5182	-0.00825353	0.00137271	1.83e-09
DBP	chr4:73515313	4	73515313	rs7697556	T	C	0.4781	0.0086859	0.00134565	1.08e-10
DBP	chr4:81174592	4	81174592	rs13125101	A	G	0.292	0.045	0.0023	5.3e-90
DBP	chr4:86730714	4	86730714	rs4693128	T	C	0.191	0.015	0.0026	5.3e-09
DBP	chr4:87769929	4	87769929	rs13106574	T	C	0.8067	0.0108696	0.00170036	1.63e-10
DBP	chr4:89795609	4	89795609	rs28767574	T	C	0.173	-0.015	0.0027	1.8e-08
DBP	chr4:102199215	4	102199215	rs13116679	A	G	0.7366	0.0110926	0.00152152	3.09e-13
DBP	chr4:102209360	4	102209360	rs1441433	T	G	0.8549	0.0122384	0.001908	1.42e-10
DBP	chr4:103184239	4	103184239	rs112519623	A	G	0.016	-0.041	0.0083	1e-06
DBP	chr4:103188709	4	103188709	rs13107325	T	C	0.075	-0.062	0.0039	2e-57
DBP	chr4:103769304	4	103769304	rs223361	C	T	0.331	-0.014	0.0022	4.1e-10
DBP	chr4:106910958	4	106910958	rs56388530	C	T	0.24	-0.019	0.0024	2.7e-15
DBP	chr4:109066366	4	109066366	rs922163	T	C	0.6408	-0.0104534	0.00162726	1.33e-10
DBP	chr4:111382685	4	111382685	rs4358460	T	G	0.203	0.021	0.0026	7.2e-16
DBP	chr4:111431444	4	111431444	rs33966350	A	G	0.012	0.07	0.0093	6.8e-14
DBP	chr4:120509279	4	120509279	rs66887589	C	T	0.475	0.016	0.0021	2.7e-15
DBP	chr4:138433162	4	138433162	rs9683944	A	G	0.7968	-0.0101307	0.00166977	1.3e-09
DBP	chr4:144060464	4	144060464	rs7666785	A	G	0.4009	0.00873756	0.00159145	4.01e-08
DBP	chr4:148047550	4	148047550	rs1395821	T	C	0.8173	-0.0125937	0.00203381	5.94e-10
DBP	chr4:148398229	4	148398229	rs1568137	C	T	0.11	0.017	0.0033	4.6e-07
DBP	chr4:149075755	4	149075755	rs143057152	T	C	0.0026	0.0967841	0.0138552	2.84e-12
DBP	chr4:156635309	4	156635309	rs7692387	A	G	0.1899	-0.0237165	0.00199131	1.05e-32
DBP	chr4:157720124	4	157720124	rs4691380	T	C	0.327	-0.0100557	0.00142848	1.93e-12
DBP	chr4:157734675	4	157734675	rs6822892	A	G	0.6703	0.0104385	0.00159465	5.91e-11
DBP	chr5:23134291	5	23134291	rs115430938	A	G	1e-05	2.77513	0.510917	3.7e-08
DBP	chr5:32831939	5	32831939	rs12656497	T	C	0.404	-0.031	0.0021	1.7e-49
DBP	chr5:32882049	5	32882049	rs146345612	C	T	0.029	-0.038	0.0062	9.8e-10
DBP	chr5:50878292	5	50878292	rs6875967	A	G	0.354	0.015	0.0022	2.7e-12
DBP	chr5:55861786	5	55861786	rs9686661	T	C	0.1946	0.0103403	0.00169595	1.08e-09
DBP	chr5:56171391	5	56171391	rs72644087	T	G	0.071	-0.021	0.004	8e-08
DBP	chr5:56177743	5	56177743	rs832582	A	G	0.8244	0.0120282	0.00206044	5.29e-09
DBP	chr5:56510720	5	56510720	rs112157771	A	G	0.039	0.032	0.0053	1.9e-09
DBP	chr5:56744833	5	56744833	rs10036435	G	C	0.187	0.014	0.0027	6.3e-08
DBP	chr5:57011240	5	57011240	rs13186318	T	C	0.363	-0.011	0.0022	5.4e-07
DBP	chr5:75003678	5	75003678	rs2307111	C	T	0.395	0.017	0.0021	2.4e-15
DBP	chr5:87773318	5	87773318	rs10042590	G	A	0.913934	0.0200095	0.00369971	4.1e-08
DBP	chr5:90226979	5	90226979	rs74501188	A	G	0.225	0.013	0.0025	2.4e-07
DBP	chr5:91982717	5	91982717	rs1501922	A	G	0.299	-0.012	0.0023	1.5e-07
DBP	chr5:96118852	5	96118852	rs27044	C	G	0.7232	0.0106297	0.00151539	2.31e-12
DBP	chr5:96124330	5	96124330	rs30187	T	C	0.3418	-0.00876248	0.0014199	6.78e-10
DBP	chr5:96129512	5	96129512	rs27434	A	G	0.2136	-0.00946275	0.00163956	7.86e-09
DBP	chr5:96231000	5	96231000	rs2549782	T	G	0.5043	-0.0104064	0.00134918	1.23e-14
DBP	chr5:96244549	5	96244549	rs2549794	T	C	0.5715	-0.0117213	0.00146734	1.37e-15
DBP	chr5:96245439	5	96245439	rs1056893	T	C	0.5045	-0.0105185	0.00135111	6.97e-15
DBP	chr5:96245518	5	96245518	rs2549797	A	G	0.4956	0.0104228	0.00134947	1.13e-14
DBP	chr5:96254817	5	96254817	rs1019503	A	G	0.496	0.0103197	0.00135024	2.12e-14
DBP	chr5:112366678	5	112366678	rs4705752	A	G	0.4955	0.00832428	0.0013422	5.58e-10
DBP	chr5:114451587	5	114451587	rs2034246	C	A	0.448	-0.012	0.0021	3.1e-09
DBP	chr5:122450771	5	122450771	rs10077410	A	G	0.134	0.024	0.003	5.2e-15
DBP	chr5:122465154	5	122465154	rs450354	T	C	0.069	-0.023	0.0041	2e-08
DBP	chr5:122652106	5	122652106	rs4308481	T	C	0.47	0.025	0.0021	2.5e-33
DBP	chr5:122921103	5	122921103	rs1579036	A	G	0.32	0.023	0.0022	1.8e-26
DBP	chr5:127802836	5	127802836	rs1858079	C	T	0.415	0.018	0.0021	4.6e-17
DBP	chr5:129963509	5	129963509	rs181585444	C	T	0.00032	-0.3	0.063	3.8e-06
DBP	chr5:131722951	5	131722951	rs274555	T	C	0.403	0.013	0.0021	2.1e-10
DBP	chr5:132408967	5	132408967	rs61755724	A	G	0.024	0.0253428	0.0044189	9.75e-09
DBP	chr5:137278682	5	137278682	rs33956817	T	C	0.9559	-0.0206277	0.00382075	6.71e-08
DBP	chr5:142518675	5	142518675	rs12522841	A	G	0.47	0.012	0.0021	1.7e-08
DBP	chr5:147944487	5	147944487	rs67809946	A	G	0.466	0.0062	0.0021	0.0028
DBP	chr5:148116306	5	148116306	rs1465406	C	A	0.231	-0.011	0.0025	2.7e-06
DBP	chr5:148206440	5	148206440	rs1042713	A	G	0.3677	0.00799035	0.0016463	1.213e-06
DBP	chr5:148206885	5	148206885	rs1800888	T	C	0.0144	0.0377571	0.00660789	1.1e-08
DBP	chr5:148297036	5	148297036	rs72829191	T	C	0.099	0.017	0.0035	2.6e-06
DBP	chr5:148366371	5	148366371	rs76444127	C	T	0.185	-0.022	0.0027	1.1e-17
DBP	chr5:157824481	5	157824481	rs7701003	A	G	0.629484	0.0217374	0.00213332	4.1e-24
DBP	chr5:172196752	5	172196752	rs34471628	A	G	0.9608	0.02195	0.00348465	3e-10
DBP	chr5:173356752	5	173356752	rs72812818	C	G	0.301	-0.021	0.0022	1.1e-21
DBP	chr6:11477493	6	11477493	rs6904400	A	G	0.6131	0.00880757	0.00160934	4.43e-08
DBP	chr6:20652717	6	20652717	rs9295474	C	G	0.6843	-0.00841882	0.0014604	8.18e-09
DBP	chr6:20657564	6	20657564	rs4712523	A	G	0.6849	-0.00825904	0.00145659	1.43e-08
DBP	chr6:20657865	6	20657865	rs4712524	A	G	0.685	-0.00827621	0.00145654	1.33e-08
DBP	chr6:20661034	6	20661034	rs10946398	A	C	0.6851	-0.00825561	0.00145632	1.44e-08
DBP	chr6:20661250	6	20661250	rs7754840	C	G	0.3141	0.0082052	0.00146274	2.03e-08
DBP	chr6:20679709	6	20679709	rs7756992	A	G	0.7295	-0.00886704	0.00152194	5.67e-09
DBP	chr6:22130601	6	22130601	rs6911827	T	C	0.455	0.015	0.0021	6.9e-13
DBP	chr6:22387098	6	22387098	rs2744137	G	T	0.198	-0.014	0.0026	8.4e-08
DBP	chr6:25488583	6	25488583	rs2274089	T	C	0.0949	0.0193901	0.00269064	5.74e-13
DBP	chr6:25842951	6	25842951	rs1408272	T	G	0.926	-0.0323776	0.00307516	6.37e-26
DBP	chr6:25850845	6	25850845	rs56027330	T	C	0.1204	0.0315309	0.0024198	8.22e-39
DBP	chr6:25914853	6	25914853	rs34525648	A	G	0.1144	-0.0244038	0.00255827	1.44e-21
DBP	chr6:26091179	6	26091179	rs1799945	C	G	0.8524	-0.0357495	0.00225251	1.01e-56
DBP	chr6:39146130	6	39146130	rs1155349	A	G	0.268	0.015	0.0024	6.8e-11
DBP	chr6:39248092	6	39248092	rs72854118	G	A	0.0072	-0.066	0.013	2.7e-07
DBP	chr6:43364494	6	43364494	rs6912283	G	A	0.438	0.01	0.0021	1.5e-06
DBP	chr6:43396325	6	43396325	rs1214752	T	C	0.5025	-0.0102025	0.00156386	6.85e-11
DBP	chr6:43712098	6	43712098	rs1535508	A	G	0.335	-0.0093	0.0022	1.4e-05
DBP	chr6:43758873	6	43758873	rs6905288	A	G	0.5661	0.0153168	0.00157839	2.9e-22
DBP	chr6:43805502	6	43805502	rs10223666	G	C	0.306	-0.016	0.0022	1.5e-12
DBP	chr6:43806609	6	43806609	rs881858	A	G	0.6959	0.014266	0.0017008	4.95e-17
DBP	chr6:43811762	6	43811762	rs9472138	T	C	0.2868	-0.0124661	0.00148369	4.39e-17
DBP	chr6:44198362	6	44198362	rs45573936	T	C	0.973	0.0369502	0.00413054	3.7e-19
DBP	chr6:50683009	6	50683009	rs78648104	C	T	0.086	0.026	0.0037	1.5e-12
DBP	chr6:50935295	6	50935295	rs35535237	C	G	0.283	-0.014	0.0023	4.3e-10
DBP	chr6:51415907	6	51415907	rs6927317	C	T	0.395	0.012	0.0021	1.1e-08
DBP	chr6:51669974	6	51669974	rs9474077	T	C	0.337	-0.012	0.0022	3.5e-08
DBP	chr6:51838263	6	51838263	rs9296668	G	A	0.484	0.019	0.0021	1.9e-21
DBP	chr6:52215432	6	52215432	rs4712000	A	T	0.303	0.01	0.0022	9e-06
DBP	chr6:55924962	6	55924962	rs12209452	G	A	0.045	-0.033	0.005	2.1e-11
DBP	chr6:79794858	6	79794858	rs1415859	G	A	0.381	0.017	0.0021	2.8e-15
DBP	chr6:97063522	6	97063522	rs9373985	C	G	0.6773	-0.00941169	0.00167571	1.95e-08
DBP	chr6:116310287	6	116310287	rs1933737	C	T	0.338	-0.013	0.0022	1.4e-09
DBP	chr6:117462040	6	117462040	rs509067	T	C	0.417	-0.013	0.0021	6.9e-10
DBP	chr6:118565620	6	118565620	rs7453860	C	T	0.134	0.022	0.003	2.2e-13
DBP	chr6:118843353	6	118843353	rs4946347	G	A	0.467	0.015	0.0021	7.1e-14
DBP	chr6:121787498	6	121787498	rs9375033	T	A	0.378	0.015	0.0021	5e-12
DBP	chr6:121813835	6	121813835	rs76785130	G	A	0.021	0.046	0.0074	4e-10
DBP	chr6:122145892	6	122145892	rs9372667	G	T	0.099	0.018	0.0035	2.9e-07
DBP	chr6:127177719	6	127177719	rs11754682	C	T	0.438	0.03	0.0021	6.2e-46
DBP	chr6:134209837	6	134209837	rs2327429	T	C	0.7089	0.010426	0.00171901	1.32e-09
DBP	chr6:134209837	6	134209837	rs2327429	T	C	0.7089	0.010426	0.00171901	1.32e-09
DBP	chr6:135411228	6	135411228	rs9376090	T	C	0.7395	0.0104016	0.00154683	1.76e-11
DBP	chr6:135418635	6	135418635	rs7775698	T	C	0.2632	-0.0103093	0.00183307	1.87e-08
DBP	chr6:135418916	6	135418916	rs7776054	A	G	0.7357	0.0102969	0.00154122	2.37e-11
DBP	chr6:135427817	6	135427817	rs9402686	A	G	0.2725	-0.0103638	0.00152601	1.11e-11
DBP	chr6:139829666	6	139829666	rs605066	T	C	0.5849	-0.0109558	0.00145122	4.37e-14
DBP	chr6:139839423	6	139839423	rs643381	A	C	0.517	-0.00945409	0.00134574	2.14e-12
DBP	chr6:143159284	6	143159284	rs13195550	T	C	0.324	0.013	0.0022	1.5e-09
DBP	chr6:143621390	6	143621390	rs1469789	C	A	0.262	0.015	0.0023	1.8e-10
DBP	chr6:144033366	6	144033366	rs3762004	A	G	0.093	0.018	0.0036	5.5e-07
DBP	chr6:147680359	6	147680359	rs9390459	A	G	0.4331	0.00826687	0.00135461	1.04e-09
DBP	chr6:147699123	6	147699123	rs2328813	A	C	0.569	-0.00831084	0.00138557	2e-09
DBP	chr6:147701133	6	147701133	rs9373523	T	G	0.4192	0.00791276	0.00137096	7.85e-09
DBP	chr6:150948810	6	150948810	rs11155745	A	G	0.337	0.012	0.0022	8.6e-09
DBP	chr6:151004770	6	151004770	rs17080102	C	G	0.071	-0.041	0.004	1.7e-24
DBP	chr6:151981210	6	151981210	rs851966	G	A	0.439	0.011	0.0021	3.3e-08
DBP	chr6:152397463	6	152397463	rs34777288	T	C	0.108	-0.026	0.0033	2e-14
DBP	chr6:154414446	6	154414446	rs540825	A	T	0.253	-0.0100665	0.00156152	1.14e-10
DBP	chr6:160543148	6	160543148	rs12208357	T	C	0.0723	-0.0162609	0.00304485	9.27e-08
DBP	chr6:163757127	6	163757127	rs9365555	G	A	0.331	-0.014	0.0022	2.4e-10
DBP	chr6:166162205	6	166162205	rs59641479	T	C	0.068	-0.026	0.0041	4.1e-10
DBP	chr6:166162335	6	166162335	rs2934849	T	C	0.369	0.014	0.0021	4.1e-11
DBP	chr6:169586887	6	169586887	rs1322640	T	C	0.22	0.018	0.0025	7.4e-13
DBP	chr7:1939202	7	1939202	rs4721175	T	C	0.375	0.011	0.0021	1.2e-06
DBP	chr7:2533790	7	2533790	rs34114302	T	C	0.325	0.015	0.0022	8.1e-12
DBP	chr7:7268431	7	7268431	rs10259085	T	C	0.4314	0.00846718	0.00135589	4.25e-10
DBP	chr7:18590659	7	18590659	rs11543651	C	T	0.327	0.013	0.0022	1.5e-08
DBP	chr7:19080344	7	19080344	rs73071377	G	C	0.149	-0.016	0.0029	8e-09
DBP	chr7:25823647	7	25823647	rs960589	C	A	0.163	-0.017	0.0028	2.5e-09
DBP	chr7:25989520	7	25989520	rs6977848	G	T	0.401	0.017	0.0021	3.1e-15
DBP	chr7:27243221	7	27243221	rs2023843	C	T	0.0742709	-0.0391561	0.00393255	1.1e-23
DBP	chr7:45077978	7	45077978	rs2107732	A	G	0.0916	-0.015152	0.00232962	7.82e-11
DBP	chr7:46010100	7	46010100	rs10260816	G	C	0.439	0.015	0.0021	1.2e-13
DBP	chr7:73020337	7	73020337	rs3812316	C	G	0.8733	0.0142013	0.00242845	4.98e-09
DBP	chr7:73020337	7	73020337	rs3812316	C	G	0.8733	0.0142013	0.00242845	4.98e-09
DBP	chr7:75163169	7	75163169	rs1167827	A	G	0.4282	-0.00876256	0.00148356	3.5e-09
DBP	chr7:80388433	7	80388433	rs3807095	C	T	0.125	-0.02	0.0031	1.5e-10
DBP	chr7:89854446	7	89854446	rs194520	T	G	0.4522	0.0108911	0.00144179	4.23e-14
DBP	chr7:89861832	7	89861832	rs194524	A	G	0.5473	-0.00940047	0.00134847	3.14e-12
DBP	chr7:89984409	7	89984409	rs42664	A	G	0.4155	0.00799053	0.00136618	4.95e-09
DBP	chr7:93569422	7	93569422	rs7792995	A	G	0.4479	-0.00919051	0.00135368	1.13e-11
DBP	chr7:96410250	7	96410250	rs1449592	A	G	0.5133	-0.0110722	0.00136689	5.48e-16
DBP	chr7:96415055	7	96415055	rs12669076	T	C	0.291	-0.0098587	0.00148629	3.29e-11
DBP	chr7:99605588	7	99605588	rs11771331	G	A	0.331	0.014	0.0022	4e-10
DBP	chr7:100456595	7	100456595	rs314373	A	G	0.187	0.019	0.0026	4.5e-13
DBP	chr7:111580166	7	111580166	rs144867634	T	C	0.9748	0.0237995	0.00427641	2.62e-08
DBP	chr7:123269118	7	123269118	rs4731112	C	G	0.6815	-0.00881247	0.00145321	1.33e-09
DBP	chr7:129663496	7	129663496	rs11556924	T	C	0.389	-0.017	0.0021	9.7e-16
DBP	chr7:130433384	7	130433384	rs4731702	T	C	0.4939	-0.0106363	0.00134073	2.14e-15
DBP	chr7:130466854	7	130466854	rs972283	A	G	0.489	-0.0109854	0.00134169	2.66e-16
DBP	chr7:131069461	7	131069461	rs10228513	A	T	0.456	0.015	0.0021	6.2e-14
DBP	chr7:131323710	7	131323710	rs75511781	G	A	0.043	0.03	0.0051	8.9e-10
DBP	chr7:131360226	7	131360226	rs73163106	G	A	0.26	0.013	0.0024	3e-08
DBP	chr7:134195690	7	134195690	rs782513	T	C	0.5774	0.0101032	0.00136036	1.11e-13
DBP	chr7:139415775	7	139415775	rs7456421	C	G	0.1932	-0.013859	0.00201074	5.48e-12
DBP	chr7:149152770	7	149152770	rs3735319	A	G	0.44	0.00803093	0.00137371	5.03e-09
DBP	chr7:149152906	7	149152906	rs3735318	A	G	0.5393	-0.00850966	0.00134729	2.68e-10
DBP	chr7:150277371	7	150277371	rs7788497	A	G	0.375	0.012	0.0021	7.5e-09
DBP	chr7:150682950	7	150682950	rs561912039	T	C	0.0017	-0.13	0.029	6.4e-06
DBP	chr7:150690176	7	150690176	rs3918226	T	C	0.081	0.05	0.0038	7.8e-40
DBP	chr7:150695214	7	150695214	rs3793341	G	A	0.149	-0.0055	0.0029	0.049
DBP	chr7:150704843	7	150704843	rs891511	A	G	0.321	-0.026	0.0022	1.1e-31
DBP	chr7:151413124	7	151413124	rs6464165	C	T	0.283	0.021	0.0023	4.2e-21
DBP	chr8:8560602	8	8560602	rs2280560	T	C	0.2447	0.00862065	0.00157321	4.26e-08
DBP	chr8:8771154	8	8771154	rs366178	A	C	0.2869	0.0098794	0.00148868	3.22e-11
DBP	chr8:9473429	8	9473429	rs33994795	T	C	0.6351	-0.0139863	0.00194359	6.19e-13
DBP	chr8:9649769	8	9649769	rs7830613	T	C	0.3153	0.0135326	0.00169741	1.56e-15
DBP	chr8:10712945	8	10712945	rs877116	G	T	0.412	0.019	0.0021	1.3e-19
DBP	chr8:11585764	8	11585764	rs2409806	T	C	0.348	0.019	0.0022	1.7e-17
DBP	chr8:17419461	8	17419461	rs56335308	A	G	0.0248	0.0279154	0.00435072	1.4e-10
DBP	chr8:23380012	8	23380012	rs570342886	C	G	0.00013	-0.48	0.099	9.8e-07
DBP	chr8:23396830	8	23396830	rs7842120	C	T	0.242	0.019	0.0024	7.6e-16
DBP	chr8:25894275	8	25894275	rs901178	G	T	0.255	-0.016	0.0024	1.5e-11
DBP	chr8:26016121	8	26016121	rs73231803	T	C	0.265	-0.011	0.0023	2.4e-06
DBP	chr8:26094982	8	26094982	rs2624116	A	G	0.474	-0.0083	0.0021	9.8e-05
DBP	chr8:26395258	8	26395258	rs1442885	C	A	0.308	-0.011	0.0022	1.3e-06
DBP	chr8:38095662	8	38095662	rs2306899	T	C	0.2405	0.0107385	0.00156842	7.56e-12
DBP	chr8:51871975	8	51871975	rs28853318	A	T	0.185	0.016	0.0027	8.1e-10
DBP	chr8:81426196	8	81426196	rs76767219	A	C	0.0332	-0.0263598	0.00375788	2.31e-12
DBP	chr8:82774053	8	82774053	rs1451997	T	A	0.253	-0.016	0.0024	2.7e-11
DBP	chr8:101675584	8	101675584	rs1693551	C	T	0.462	-0.017	0.0021	1.8e-16
DBP	chr8:120449116	8	120449116	rs7017173	C	G	0.223	-0.026	0.0025	5.2e-26
DBP	chr8:120587297	8	120587297	rs532252660	T	C	0.0025	-0.11	0.023	4.1e-07
DBP	chr8:129316014	8	129316014	rs975730	A	G	0.3527	-0.00853228	0.00140481	1.25e-09
DBP	chr8:129384895	8	129384895	rs4265150	A	C	0.362	-0.00762743	0.00139884	4.96e-08
DBP	chr8:135611317	8	135611317	rs112070444	T	C	0.032	-0.031	0.0058	2.8e-08
DBP	chr8:135661278	8	135661278	rs716100	A	G	0.313	0.014	0.0022	9.4e-11
DBP	chr8:141938139	8	141938139	rs11781072	C	T	0.444	0.01	0.0021	1.2e-06
DBP	chr8:142245464	8	142245464	rs10875468	T	C	0.093	0.015	0.0036	8e-06
DBP	chr8:142306804	8	142306804	rs35675837	A	G	0.197	0.0053	0.0026	0.031
DBP	chr8:142364164	8	142364164	rs60772015	A	G	0.04	-0.029	0.0053	6.5e-08
DBP	chr8:142367087	8	142367087	rs34591516	T	C	0.046	0.029	0.0049	9.1e-09
DBP	chr8:144059713	8	144059713	rs9773022	C	T	0.458	0.015	0.0021	1.7e-12
DBP	chr8:144990784	8	144990784	rs113513807	A	G	0.0262	-0.0252659	0.00501998	4.83e-07
DBP	chr8:145108151	8	145108151	rs61732533	A	G	0.0484	-0.0206941	0.00325517	2.05e-10
DBP	chr8:145154222	8	145154222	rs34674752	A	G	0.0485	-0.0197029	0.00318137	5.9e-10
DBP	chr9:9261737	9	9261737	rs4626664	A	G	0.1542	0.0118539	0.00185469	1.65e-10
DBP	chr9:21818674	9	21818674	rs4615669	G	A	0.44	0.013	0.0021	2.8e-10
DBP	chr9:22048414	9	22048414	rs7028268	A	G	0.374	-0.014	0.0021	3.2e-11
DBP	chr9:34622389	9	34622389	rs3808869	A	C	0.4829	0.00895148	0.00135071	3.42e-11
DBP	chr9:35693104	9	35693104	rs1243876	C	T	0.296	0.01	0.0023	2.3e-06
DBP	chr9:35906471	9	35906471	rs76452347	T	C	0.204	-0.02	0.0027	1.7e-13
DBP	chr9:35942521	9	35942521	rs13283964	C	T	0.343	0.012	0.0022	3.6e-08
DBP	chr9:112760293	9	112760293	rs12555129	T	G	0.194	-0.013	0.0026	1.5e-06
DBP	chr9:113249071	9	113249071	rs10980408	C	T	0.036	0.028	0.0056	4e-07
DBP	chr9:117124731	9	117124731	rs3748176	A	G	0.525	0.00818355	0.00137075	2.37e-09
DBP	chr9:117166246	9	117166246	rs2274159	A	G	0.5092	-0.0101497	0.00135226	6.11e-14
DBP	chr9:117169033	9	117169033	rs942519	A	G	0.4593	-0.0086831	0.00135213	1.35e-10
DBP	chr9:119368245	9	119368245	rs6478246	A	G	0.5363	0.00819765	0.00134312	1.04e-09
DBP	chr9:127177161	9	127177161	rs4574	A	G	0.5621	0.00818476	0.00157476	2.02e-07
DBP	chr9:128192316	9	128192316	rs1266009	G	A	0.434	-0.014	0.0021	1e-10
DBP	chr9:136155000	9	136155000	rs635634	T	C	0.182	-0.036	0.0027	1.6e-39
DBP	chr9:136501756	9	136501756	rs3025380	C	G	0.0044	-0.12	0.016	3.5e-15
DBP	chr9:136535677	9	136535677	rs10993958	A	G	0.08	-0.04	0.0039	5.5e-25
DBP	chr9:139110654	9	139110654	rs12684650	T	C	0.3134	-0.00819002	0.00144752	1.53e-08
DBP	chr9:139368953	9	139368953	rs3812594	A	G	0.2733	0.00979071	0.0017752	3.48e-08
DBP	chr10:4097118	10	4097118	rs4147111	C	T	0.071	-0.026	0.004	3.5e-11
DBP	chr10:18318278	10	18318278	rs2497778	C	A	0.31	0.01	0.0022	1.2e-05
DBP	chr10:18425519	10	18425519	rs12570727	A	G	0.389	0.022	0.0021	6.4e-25
DBP	chr10:18727901	10	18727901	rs7923191	G	A	0.205	0.019	0.0026	4.9e-14
DBP	chr10:18727959	10	18727959	rs12258967	G	C	0.299	-0.032	0.0023	7.4e-47
DBP	chr10:20112345	10	20112345	rs61841505	C	T	0.365	-0.011	0.0021	6.1e-07
DBP	chr10:20554597	10	20554597	rs138765972	C	T	0.0075	-0.067	0.012	4.4e-08
DBP	chr10:21998445	10	21998445	rs7477335	A	C	0.4826	-0.00783441	0.00156293	5.37e-07
DBP	chr10:28228865	10	28228865	rs7893462	A	G	0.4728	-0.00806017	0.00133898	1.75e-09
DBP	chr10:30317949	10	30317949	rs2478835	T	C	0.439	-0.013	0.0021	2.4e-09
DBP	chr10:31254929	10	31254929	rs2994639	C	A	0.2	0.017	0.0026	4.2e-11
DBP	chr10:45262995	10	45262995	rs2793310	A	G	0.277	-0.015	0.0023	2.8e-10
DBP	chr10:45393219	10	45393219	rs11239274	G	T	0.495	0.012	0.0021	7e-09
DBP	chr10:60588553	10	60588553	rs4948550	T	C	0.2688	-0.0110593	0.00176048	3.34e-10
DBP	chr10:63290276	10	63290276	rs1840705	C	G	0.335	0.018	0.0022	2.3e-15
DBP	chr10:63518748	10	63518748	rs72831345	A	G	0.145	-0.045	0.0029	2.5e-51
DBP	chr10:64552607	10	64552607	rs1509966	A	G	0.5	-0.02	0.0021	5.6e-23
DBP	chr10:65338304	10	65338304	rs7910951	G	A	0.474	0.016	0.0021	4.1e-15
DBP	chr10:70332672	10	70332672	rs12773594	A	T	0.1609	0.010873	0.00183999	3.44e-09
DBP	chr10:70346740	10	70346740	rs2298117	T	C	0.4528	-0.00741767	0.00134843	3.78e-08
DBP	chr10:74894375	10	74894375	rs2271904	T	C	0.9117	-0.0141416	0.0024513	7.97e-09
DBP	chr10:74896664	10	74896664	rs36152134	T	C	0.912	-0.0141586	0.00244962	7.47e-09
DBP	chr10:75415677	10	75415677	rs60632610	T	C	0.1428	0.0148646	0.00225334	4.2e-11
DBP	chr10:75419663	10	75419663	rs11000734	G	T	0.144	0.017	0.003	3.1e-08
DBP	chr10:95899646	10	95899646	rs2797983	G	C	0.453	0.016	0.0021	7.7e-14
DBP	chr10:96026051	10	96026051	rs6583932	C	T	0.034	-0.013	0.0057	0.032
DBP	chr10:96039597	10	96039597	rs2274224	C	G	0.435	-0.027	0.0021	1.4e-37
DBP	chr10:102620555	10	102620555	rs17113518	T	C	0.106	-0.034	0.0034	2.2e-23
DBP	chr10:102642397	10	102642397	rs56122376	A	C	0.042	0.026	0.0052	2.1e-07
DBP	chr10:104906211	10	104906211	rs11191580	T	C	0.9183	0.0456881	0.00289686	4.88e-56
DBP	chr10:106250394	10	106250394	rs7076147	G	A	0.0101	0.0623701	0.00870634	7.85e-13
DBP	chr10:106272188	10	106272188	rs75337836	T	G	0.0101	0.0625068	0.00857721	3.16e-13
DBP	chr10:106272601	10	106272601	rs142760284	A	C	0.009	0.0623791	0.00909835	7.08e-12
DBP	chr10:106291923	10	106291923	rs576629818	T	C	0.009	0.0644875	0.00910448	1.41e-12
DBP	chr10:106322283	10	106322283	rs556058784	G	A	0.0091	0.0645703	0.00916547	1.86e-12
DBP	chr10:106399140	10	106399140	rs535313355	C	T	0.0087	0.0718864	0.00952394	4.42e-14
DBP	chr10:106520975	10	106520975	rs181200083	C	A	0.0088	0.0807999	0.0096583	5.97e-17
DBP	chr10:106805351	10	106805351	rs540369678	T	A	0.0092	0.0666783	0.00909645	2.3e-13
DBP	chr10:107370555	10	107370555	rs117627418	T	C	0.0085	0.0631015	0.00984308	1.45e-10
DBP	chr10:115471773	10	115471773	rs3124738	A	G	0.104	-0.018	0.0034	1.1e-07
DBP	chr10:115717533	10	115717533	rs151594	G	A	0.373	-0.014	0.0021	9e-11
DBP	chr10:115722411	10	115722411	rs180940	A	G	0.329	-0.021	0.0022	3.1e-22
DBP	chr10:115805056	10	115805056	rs1801253	G	C	0.263	-0.031	0.0024	2.7e-39
DBP	chr10:115831533	10	115831533	rs68122733	G	A	0.172	-0.021	0.0027	7.5e-14
DBP	chr10:121433675	10	121433675	rs72842207	T	C	0.215	-0.019	0.0025	2.4e-15
DBP	chr10:124214251	10	124214251	rs10490923	A	G	0.1234	0.0118842	0.00203886	5.58e-09
DBP	chr10:134459388	10	134459388	rs1133400	A	G	0.784	-0.00974686	0.00163079	2.28e-09
DBP	chr11:1480638	11	1480638	rs11029039	G	C	0.32	0.014	0.0023	5.8e-10
DBP	chr11:1644612	11	1644612	rs11602217	A	G	0.017	-0.047	0.008	4.3e-09
DBP	chr11:1876157	11	1876157	rs56014530	A	G	0.321	0.019	0.0022	2.8e-19
DBP	chr11:1887068	11	1887068	rs569550	G	T	0.388	0.022	0.0021	8.3e-27
DBP	chr11:8056799	11	8056799	rs2178152	G	A	0.252	0.015	0.0024	1.5e-10
DBP	chr11:8709337	11	8709337	rs2036422	A	G	0.412	-0.012	0.0021	4.3e-08
DBP	chr11:8750553	11	8750553	rs11042052	T	C	0.21	-0.01	0.0025	2e-05
DBP	chr11:8751640	11	8751640	rs3812762	C	G	0.3126	0.0114193	0.00170158	1.93e-11
DBP	chr11:8933064	11	8933064	rs1133833	A	G	0.2462	0.00892852	0.0015066	3.1e-09
DBP	chr11:9769562	11	9769562	rs415895	C	G	0.354	-0.021	0.0022	3.7e-22
DBP	chr11:9909127	11	9909127	rs75248620	A	G	0.083	-0.031	0.0038	4.3e-16
DBP	chr11:10356115	11	10356115	rs1450271	T	C	0.471	0.021	0.0021	6.4e-25
DBP	chr11:10675738	11	10675738	rs10840457	A	G	0.314	0.021	0.0022	1e-20
DBP	chr11:13295353	11	13295353	rs10832013	G	T	0.305	-0.015	0.0022	6.6e-12
DBP	chr11:14238781	11	14238781	rs11023147	A	G	0.153	0.016	0.0029	5.8e-08
DBP	chr11:14497269	11	14497269	rs2597194	C	T	0.344	-0.012	0.0022	6.1e-08
DBP	chr11:14865399	11	14865399	rs150090666	T	C	0.001	-0.16	0.032	5.2e-07
DBP	chr11:16304089	11	16304089	rs10832586	C	A	0.204	0.026	0.0026	1.2e-24
DBP	chr11:16894090	11	16894090	rs414992	T	C	0.134	0.016	0.003	5.4e-07
DBP	chr11:27292097	11	27292097	rs28783691	C	T	0.329	-0.018	0.0022	9.3e-16
DBP	chr11:27734420	11	27734420	rs962369	C	T	0.306	-0.018	0.0022	2.1e-16
DBP	chr11:28875200	11	28875200	rs75551112	A	G	0.017	0.036	0.0082	2e-05
DBP	chr11:30760335	11	30760335	rs3925584	T	C	0.5497	0.00909196	0.00134624	1.44e-11
DBP	chr11:30878849	11	30878849	rs273592	T	C	0.6741	-0.00876579	0.00143121	9.08e-10
DBP	chr11:31111810	11	31111810	rs919045	C	T	0.366	-0.014	0.0021	1.7e-11
DBP	chr11:47360412	11	47360412	rs2269434	C	T	0.345	-0.011	0.0022	8.5e-07
DBP	chr11:47676170	11	47676170	rs7107356	A	G	0.494	-0.024	0.0021	5.2e-33
DBP	chr11:54700697	11	54700697	rs200593837	C	A	0.14	-0.02	0.0032	3.8e-10
DBP	chr11:56063159	11	56063159	rs117287834	C	T	0.048	-0.024	0.005	5.4e-07
DBP	chr11:61278246	11	61278246	rs751984	C	T	0.116	-0.038	0.0032	8.7e-32
DBP	chr11:61469473	11	61469473	rs198450	C	T	0.349	0.0091	0.0022	2.9e-05
DBP	chr11:64027666	11	64027666	rs117874826	A	C	0.9868	-0.0384384	0.00633366	1.29e-09
DBP	chr11:64031030	11	64031030	rs145502455	A	G	0.0054	0.0667571	0.0118186	1.62e-08
DBP	chr11:65210838	11	65210838	rs183885762	T	G	0.016	-0.04	0.0083	1.5e-06
DBP	chr11:65366882	11	65366882	rs35487354	T	C	0.0174	-0.0308791	0.00605396	3.39e-07
DBP	chr11:65391317	11	65391317	rs12801636	A	G	0.2231	-0.0225128	0.00188083	5.13e-33
DBP	chr11:65405600	11	65405600	rs2306363	T	G	0.207	-0.024	0.0025	1.8e-21
DBP	chr11:69079707	11	69079707	rs67330701	T	C	0.092	-0.026	0.0037	8.8e-13
DBP	chr11:69465507	11	69465507	rs3212891	C	A	0.451	0.01	0.0021	1.5e-06
DBP	chr11:73020846	11	73020846	rs3741151	T	G	0.1114	-0.0122719	0.00214254	1.02e-08
DBP	chr11:76125330	11	76125330	rs7927515	A	C	0.346	0.013	0.0022	8.8e-09
DBP	chr11:77301341	11	77301341	rs2276415	A	G	0.1082	0.0152435	0.00219175	3.53e-12
DBP	chr11:77378388	11	77378388	rs4945197	T	C	0.8901	-0.0145597	0.00217001	1.95e-11
DBP	chr11:77583266	11	77583266	rs2186564	A	G	0.1105	0.0147797	0.00216504	8.7e-12
DBP	chr11:77909014	11	77909014	rs2510044	A	G	0.1395	-0.0111186	0.00194509	1.09e-08
DBP	chr11:78091150	11	78091150	rs2373115	A	C	0.1649	-0.010223	0.00183631	2.59e-08
DBP	chr11:78095373	11	78095373	rs10899489	A	C	0.186	-0.0100186	0.00183402	4.69e-08
DBP	chr11:88741660	11	88741660	rs5016282	G	A	0.144605	-0.0211429	0.00309229	4.7e-12
DBP	chr11:95308854	11	95308854	rs11021221	A	T	0.17	-0.025	0.0027	1.1e-20
DBP	chr11:100610546	11	100610546	rs604723	T	C	0.275	-0.038	0.0023	1e-58
DBP	chr11:107088692	11	107088692	rs1907400	T	C	0.487	0.013	0.0021	4e-10
DBP	chr11:130266117	11	130266117	rs10894192	T	A	0.429	-0.021	0.0021	1.4e-23
DBP	chr12:2517887	12	2517887	rs35407591	A	G	0.372	0.012	0.0021	1e-08
DBP	chr12:9082581	12	9082581	rs4883201	A	G	0.8956	-0.0128551	0.0022013	5.23e-09
DBP	chr12:19697292	12	19697292	rs11044662	C	T	0.453	0.011	0.0021	2e-08
DBP	chr12:20154110	12	20154110	rs10743347	A	G	0.8901	0.0214266	0.00252336	2.04e-17
DBP	chr12:20190630	12	20190630	rs4306343	A	T	0.282	-0.029	0.0023	1.3e-35
DBP	chr12:20351276	12	20351276	rs73073676	T	A	0.335	-0.026	0.0022	9.6e-34
DBP	chr12:20473758	12	20473758	rs7134375	A	C	0.4298	-0.0102858	0.00157544	6.63e-11
DBP	chr12:20614659	12	20614659	rs4762758	G	A	0.441	0.0094	0.0021	8.9e-06
DBP	chr12:24770878	12	24770878	rs17287293	A	G	0.8517	0.0122712	0.00188989	8.41e-11
DBP	chr12:24788339	12	24788339	rs11047543	A	G	0.1481	-0.0119487	0.00189421	2.83e-10
DBP	chr12:26438189	12	26438189	rs6487543	A	G	0.7718	0.0111016	0.00189653	4.81e-09
DBP	chr12:27234999	12	27234999	rs708167	T	C	0.5383	-0.00751438	0.00134344	2.23e-08
DBP	chr12:27965150	12	27965150	rs10842994	T	C	0.1952	0.0102214	0.00197357	2.23e-07
DBP	chr12:33510115	12	33510115	rs4587807	A	G	0.5087	-0.00933754	0.00136637	8.27e-12
DBP	chr12:50537815	12	50537815	rs7302981	A	G	0.3748	0.026229	0.00161928	5.21e-59
DBP	chr12:53404656	12	53404656	rs10876395	C	A	0.432	-0.01	0.0021	6.7e-06
DBP	chr12:53450097	12	53450097	rs7134440	T	C	0.084	0.02	0.0038	3.2e-07
DBP	chr12:54443718	12	54443718	rs10876531	C	A	0.289	-0.015	0.0023	2.2e-10
DBP	chr12:56466473	12	56466473	rs2640562	T	C	0.347	-0.01	0.0022	2e-06
DBP	chr12:57144533	12	57144533	rs2958132	C	G	0.373	0.014	0.0021	1.4e-10
DBP	chr12:58004070	12	58004070	rs113892147	A	G	0.045	-0.033	0.0051	6.2e-11
DBP	chr12:58005837	12	58005837	rs116953253	A	T	0.067	0.022	0.0042	4.5e-08
DBP	chr12:69951428	12	69951428	rs521033	G	A	0.134	0.019	0.003	7.1e-10
DBP	chr12:70443484	12	70443484	rs11178059	T	C	0.303	-0.013	0.0022	3.6e-09
DBP	chr12:90013089	12	90013089	rs2681492	C	T	0.172	-0.032	0.0027	8.5e-33
DBP	chr12:90023847	12	90023847	rs2681487	A	G	0.222	-0.01	0.0025	2.2e-05
DBP	chr12:90240935	12	90240935	rs2553102	T	A	0.446	0.018	0.0021	9.1e-18
DBP	chr12:110803794	12	110803794	rs61942582	A	G	0.078	-0.027	0.0039	1.2e-11
DBP	chr12:111884608	12	111884608	rs3184504	T	C	0.482	0.047	0.0021	1.8e-115
DBP	chr12:112486818	12	112486818	rs17696736	A	G	0.569	-0.0343103	0.00159516	1.28e-102
DBP	chr12:112590640	12	112590640	rs73207615	A	G	0.953	-0.018467	0.00371408	6.62e-07
DBP	chr12:115352731	12	115352731	rs2384550	A	G	0.3493	-0.0142542	0.00163762	3.2e-18
DBP	chr12:115370347	12	115370347	rs7959016	G	A	0.302	-0.016	0.0022	2.8e-13
DBP	chr12:115541637	12	115541637	rs35449	T	G	0.379	-0.0075	0.0021	0.00031
DBP	chr12:115552437	12	115552437	rs35444	A	G	0.6143	0.0226332	0.00160259	2.75e-45
DBP	chr12:115891403	12	115891403	rs7315438	T	C	0.585	0.0126447	0.00158794	1.68e-15
DBP	chr12:115935059	12	115935059	rs2133319	A	T	0.482	-0.016	0.0021	4.5e-15
DBP	chr12:116198341	12	116198341	rs11067763	G	A	0.101	-0.024	0.0034	5.6e-13
DBP	chr12:121756084	12	121756084	rs13141	A	G	0.0101	0.0483888	0.00687757	1.98e-12
DBP	chr12:122494809	12	122494809	rs11835818	T	C	0.5179	0.0108873	0.00135237	8.25e-16
DBP	chr12:123806219	12	123806219	rs1060105	T	C	0.2041	-0.019849	0.00195238	2.8e-24
DBP	chr12:123861452	12	123861452	rs28413626	A	G	0.214	-0.021	0.0025	5e-16
DBP	chr12:124826462	12	124826462	rs2229840	T	C	0.1635	-0.0172134	0.00181474	2.42e-21
DBP	chr12:133069894	12	133069894	rs12423664	A	G	0.1404	0.0106825	0.0018486	7.53e-09
DBP	chr13:27879526	13	27879526	rs10507380	A	G	0.8748	0.011941	0.00239037	5.87e-07
DBP	chr13:28624294	13	28624294	rs1933437	A	G	0.6193	0.00830308	0.00139782	2.85e-09
DBP	chr13:30119500	13	30119500	rs9508490	C	T	0.228	0.015	0.0025	1.3e-09
DBP	chr13:30172751	13	30172751	rs11618507	T	G	0.227	-0.0079	0.0025	0.0013
DBP	chr13:32087608	13	32087608	rs277152	A	G	0.3463	-0.00948636	0.00141802	2.23e-11
DBP	chr13:51105334	13	51105334	rs3118905	A	G	0.2767	0.0104511	0.00150891	4.32e-12
DBP	chr13:110788441	13	110788441	rs2000660	A	G	0.093	-0.025	0.0036	7.5e-13
DBP	chr13:110872409	13	110872409	rs34966754	C	G	0.392	0.016	0.0021	3e-14
DBP	chr13:110910714	13	110910714	rs7992790	A	G	0.193	-0.019	0.0026	2.2e-12
DBP	chr13:110962520	13	110962520	rs7334306	T	C	0.164	0.015	0.0028	1.7e-07
DBP	chr13:111015333	13	111015333	rs9521715	T	G	0.227	0.0075	0.0025	0.0021
DBP	chr13:111040798	13	111040798	rs9515201	A	C	0.299	0.018	0.0023	6.6e-15
DBP	chr13:111104386	13	111104386	rs4351919	C	T	0.461	-0.01	0.0021	1.4e-06
DBP	chr13:114445124	13	114445124	rs36144346	A	G	0.499	-0.012	0.0021	2.7e-09
DBP	chr13:114530787	13	114530787	rs9604497	C	T	0.094	0.011	0.0036	0.0023
DBP	chr13:115000365	13	115000365	rs7321688	A	C	0.234	0.018	0.0024	8.6e-14
DBP	chr14:23313633	14	23313633	rs17880989	A	G	0.027	0.0322615	0.00421749	2.02e-14
DBP	chr14:23400979	14	23400979	rs61977741	G	C	0.428	0.013	0.0021	9e-10
DBP	chr14:23861811	14	23861811	rs365990	G	A	0.369	0.01	0.0021	1.7e-06
DBP	chr14:24830850	14	24830850	rs1950500	T	C	0.292	0.013	0.0023	2e-08
DBP	chr14:31381351	14	31381351	rs2273171	T	C	0.5254	-0.00769515	0.00134311	1.01e-08
DBP	chr14:36158828	14	36158828	rs7155504	C	T	0.088	-0.025	0.0037	8.1e-12
DBP	chr14:50655357	14	50655357	rs72681869	C	G	0.01	-0.0594318	0.00699071	1.87e-17
DBP	chr14:69278204	14	69278204	rs4899260	T	C	0.2496	0.00975025	0.00154933	3.11e-10
DBP	chr14:73279420	14	73279420	rs4903064	C	T	0.234	-0.016	0.0024	1e-10
DBP	chr14:75322794	14	75322794	rs8014204	A	G	0.5381	-0.00728016	0.00131146	2.84e-08
DBP	chr14:75347585	14	75347585	rs10083386	A	C	0.4636	-0.00745102	0.0012726	4.77e-09
DBP	chr14:92359022	14	92359022	rs2244643	C	A	0.323	-0.011	0.0022	7.2e-07
DBP	chr14:92416763	14	92416763	rs2474031	C	G	0.071	-0.02	0.004	9.5e-07
DBP	chr14:100143685	14	100143685	rs149250178	A	G	0.00036	-0.29	0.063	2.3e-06
DBP	chr14:100184783	14	100184783	rs7151887	A	G	0.243	0.013	0.0024	4.7e-08
DBP	chr15:40321351	15	40321351	rs3736290	C	A	0.47	-0.014	0.0021	4.3e-11
DBP	chr15:41283408	15	41283408	rs12905926	G	A	0.469	0.017	0.0021	1.9e-17
DBP	chr15:42127734	15	42127734	rs2241522	G	A	0.34	0.018	0.0022	1.1e-17
DBP	chr15:43816917	15	43816917	rs1060939	A	G	0.293	0.018	0.0023	1.2e-15
DBP	chr15:48820068	15	48820068	rs8036173	C	T	0.247	0.017	0.0024	2e-12
DBP	chr15:49336477	15	49336477	rs2413926	A	T	0.377	0.012	0.0021	2.6e-08
DBP	chr15:63396867	15	63396867	rs2652834	A	G	0.1934	0.0108529	0.00198748	4.75e-08
DBP	chr15:66854345	15	66854345	rs79609275	T	C	0.032	0.026	0.0059	1.8e-05
DBP	chr15:66939823	15	66939823	rs2414909	A	G	0.448	0.011	0.0021	5e-08
DBP	chr15:66945252	15	66945252	rs2439379	C	G	0.25	-0.01	0.0024	4.3e-05
DBP	chr15:69583434	15	69583434	rs149453951	T	C	0.024	-0.074	0.007	6.4e-26
DBP	chr15:70342341	15	70342341	rs71393476	C	T	0.036	-0.029	0.0061	3.7e-06
DBP	chr15:71621524	15	71621524	rs11853359	A	G	0.332739	-0.0167047	0.00219212	1.6e-14
DBP	chr15:74622678	15	74622678	rs1564782	A	G	0.699	-0.0150883	0.0017085	1.03e-18
DBP	chr15:75114322	15	75114322	rs11636952	T	C	0.308	0.037	0.0022	4.6e-62
DBP	chr15:79070351	15	79070351	rs62012629	A	C	0.265	-0.02	0.0024	1.5e-16
DBP	chr15:81042816	15	81042816	rs2627316	G	A	0.47	0.013	0.0021	4.3e-10
DBP	chr15:81624929	15	81624929	rs150843673	T	G	0.0213	0.0335766	0.00474187	1.43e-12
DBP	chr15:83949470	15	83949470	rs4480763	T	C	0.203	-0.015	0.0026	1.5e-08
DBP	chr15:86122779	15	86122779	rs2061822	T	C	0.3396	-0.00743622	0.00134274	3.06e-08
DBP	chr15:90023558	15	90023558	rs17807723	A	G	0.1392	-0.0152498	0.00226324	1.61e-11
DBP	chr15:90748277	15	90748277	rs11631716	T	G	0.159	0.013	0.0028	3.8e-06
DBP	chr15:91418394	15	91418394	rs8027450	T	C	0.323	0.031	0.0022	1e-46
DBP	chr15:91427692	15	91427692	rs138682554	A	G	0.026	0.033	0.0068	3.8e-07
DBP	chr15:91443059	15	91443059	rs10744971	C	T	0.389	-0.028	0.0021	1.6e-39
DBP	chr15:95312071	15	95312071	rs12906962	C	T	0.32	0.026	0.0022	2.5e-31
DBP	chr15:96154502	15	96154502	rs12593086	C	G	0.064	-0.02	0.0042	1.8e-06
DBP	chr15:96635898	15	96635898	rs4984496	T	G	0.329	0.02	0.0022	1.9e-20
DBP	chr16:2080653	16	2080653	rs28590346	T	A	0.342	0.017	0.0022	1.9e-15
DBP	chr16:2086421	16	2086421	rs139491786	T	C	0.0068	-0.12	0.013	1.6e-20
DBP	chr16:2087785	16	2087785	rs34165865	C	T	0.199	-0.014	0.0026	2e-08
DBP	chr16:3541490	16	3541490	rs8061324	T	G	0.267	0.014	0.0024	2.6e-10
DBP	chr16:4012480	16	4012480	rs62036942	C	T	0.141	-0.018	0.003	1.2e-09
DBP	chr16:4751045	16	4751045	rs863980	T	C	0.553	0.00982185	0.00158264	5.44e-10
DBP	chr16:4788893	16	4788893	rs59537917	T	A	0.011	-0.06	0.01	2.2e-09
DBP	chr16:4946794	16	4946794	rs12596053	A	C	0.429	-0.017	0.0021	3.1e-16
DBP	chr16:20392332	16	20392332	rs77924615	A	G	0.197	-0.031	0.0026	3.5e-33
DBP	chr16:21088130	16	21088130	rs9937801	C	T	0.431	-0.017	0.0021	2.4e-16
DBP	chr16:24618317	16	24618317	rs66743120	C	T	0.083	-0.016	0.0038	1.8e-05
DBP	chr16:24737741	16	24737741	rs189919	G	A	0.195	-0.013	0.0026	7.5e-07
DBP	chr16:27480797	16	27480797	rs61739285	T	C	0.0342	0.0232287	0.00372948	4.71e-10
DBP	chr16:30501216	16	30501216	rs4572412	A	C	0.224	-0.01	0.0025	7.3e-05
DBP	chr16:30585535	16	30585535	rs6565192	C	T	0.469	0.012	0.0021	2.5e-09
DBP	chr16:49790777	16	49790777	rs4785340	T	G	0.4383	-0.0088154	0.0017362	3.83e-07
DBP	chr16:52599188	16	52599188	rs4784227	T	C	0.2398	0.00919393	0.00183536	5.46e-07
DBP	chr16:56334990	16	56334990	rs8057553	G	A	0.328	-0.013	0.0022	4e-09
DBP	chr16:66527192	16	66527192	rs58468753	A	G	0.0564	0.0182386	0.00349731	1.84e-07
DBP	chr16:68337948	16	68337948	rs11548855	T	C	0.9275	0.0182767	0.0030481	2.02e-09
DBP	chr16:69224615	16	69224615	rs1424114	T	C	0.3577	-0.0111109	0.00163145	9.73e-12
DBP	chr16:69350035	16	69350035	rs3817030	C	A	0.262	-0.015	0.0023	1.3e-10
DBP	chr16:69898484	16	69898484	rs8063226	A	G	0.5	-0.012	0.0021	7.8e-09
DBP	chr16:71458851	16	71458851	rs12149254	A	G	0.17	-0.015	0.0027	3.1e-07
DBP	chr16:71483497	16	71483497	rs72795864	C	G	0.8469	0.0113157	0.00220306	2.8e-07
DBP	chr16:75390316	16	75390316	rs2865531	A	T	0.5936	0.0111233	0.00185757	2.12e-09
DBP	chr16:81602264	16	81602264	rs12929303	G	A	0.465	-0.015	0.0021	6.6e-13
DBP	chr16:83045790	16	83045790	rs7500448	G	A	0.253	0.022	0.0024	3e-19
DBP	chr16:89691142	16	89691142	rs258341	T	C	0.422	0.015	0.0021	7.4e-12
DBP	chr17:2199489	17	2199489	rs72819593	A	G	0.347	-0.015	0.0022	3.7e-11
DBP	chr17:4027047	17	4027047	rs7225521	A	G	0.475	-0.013	0.0021	1.6e-10
DBP	chr17:7781020	17	7781020	rs76833657	G	A	0.924764	-0.0366568	0.00391413	8.5e-22
DBP	chr17:16225506	17	16225506	rs9893005	G	C	0.469	0.013	0.0021	1.2e-09
DBP	chr17:18917237	17	18917237	rs2472708	A	G	0.1304	-0.0110925	0.00199476	2.69e-08
DBP	chr17:18923818	17	18923818	rs1624825	A	G	0.8001	0.0116059	0.00188613	7.59e-10
DBP	chr17:19239432	17	19239432	rs1043809	T	C	0.8115	0.0140062	0.00206199	1.1e-11
DBP	chr17:20108239	17	20108239	rs2703806	A	T	0.4154	0.00797118	0.00160896	7.26e-07
DBP	chr17:20108239	17	20108239	rs2703806	A	T	0.4154	0.00797118	0.00160896	7.26e-07
DBP	chr17:26694861	17	26694861	rs704	A	G	0.4851	-0.00696169	0.0012606	3.34e-08
DBP	chr17:29247715	17	29247715	rs3760318	A	G	0.3747	-0.0104209	0.00138642	5.63e-14
DBP	chr17:42250584	17	42250584	rs569595253	G	A	0.999949	1.24574	0.233344	4.4e-08
DBP	chr17:43173273	17	43173273	rs2301597	T	C	0.425	0.017	0.0021	7.2e-17
DBP	chr17:44083948	17	44083948	rs8067056	C	T	0.376	-0.014	0.0021	2.6e-11
DBP	chr17:44906949	17	44906949	rs8069437	T	C	0.231	0.012	0.0025	4.4e-07
DBP	chr17:45932303	17	45932303	rs11651698	T	A	0.163	0.016	0.0028	7.2e-09
DBP	chr17:46725175	17	46725175	rs11655078	C	A	0.035	0.032	0.0057	2.6e-08
DBP	chr17:47454507	17	47454507	rs28406364	T	C	0.376	0.017	0.0021	7.5e-16
DBP	chr17:47826749	17	47826749	rs55661897	T	C	0.05	0.027	0.0049	5.7e-08
DBP	chr17:56448297	17	56448297	rs2257205	T	C	0.108	-0.0127387	0.00255245	6.01e-07
DBP	chr17:57384444	17	57384444	rs59549190	A	G	0.341	-0.013	0.0022	1e-08
DBP	chr17:59245274	17	59245274	rs4968535	T	C	0.205	0.013	0.0026	6.7e-07
DBP	chr17:59472057	17	59472057	rs2286526	C	T	0.281	-0.013	0.0023	5.3e-09
DBP	chr17:61106371	17	61106371	rs16946721	G	A	0.01	-0.073	0.011	1.4e-11
DBP	chr17:61554194	17	61554194	rs4291	T	A	0.376	0.014	0.0021	3.5e-11
DBP	chr17:62387091	17	62387091	rs1867624	C	T	0.384	-0.013	0.0021	1.1e-09
DBP	chr17:73934130	17	73934130	rs2608882	A	G	0.225	-0.014	0.0025	3.3e-08
DBP	chr17:74127848	17	74127848	rs1868825	G	T	0.475	-0.0093	0.0021	8.3e-06
DBP	chr17:75316880	17	75316880	rs1436138	G	A	0.36	-0.015	0.0022	7.1e-13
DBP	chr17:76445025	17	76445025	rs690951	A	C	0.103	-0.017	0.0034	1.3e-06
DBP	chr17:76769434	17	76769434	rs7217916	A	G	0.386	0.011	0.0021	2.8e-07
DBP	chr18:10752666	18	10752666	rs7234309	T	C	0.2704	-0.0097937	0.0015082	8.38e-11
DBP	chr18:42238074	18	42238074	rs67973517	T	C	0.216	0.02	0.0025	3.3e-16
DBP	chr18:42585757	18	42585757	rs4890498	A	G	0.201	0.015	0.0026	2.4e-09
DBP	chr18:48170771	18	48170771	rs57091267	A	G	0.197	-0.018	0.0026	5.5e-12
DBP	chr18:66360801	18	66360801	rs572094363	A	G	0.001	0.183893	0.0337005	3.7e-08
DBP	chr18:72997677	18	72997677	rs3826609	T	C	0.3106	0.00893329	0.00145001	7.24e-10
DBP	chr18:72999359	18	72999359	rs55679337	T	C	0.6712	-0.00945585	0.00142694	3.43e-11
DBP	chr19:1051947	19	1051947	rs143226982	T	C	0.0055	0.310221	0.0547627	1.47e-08
DBP	chr19:7257990	19	7257990	rs12978472	G	C	0.129	-0.041	0.0031	1.2e-39
DBP	chr19:7404842	19	7404842	rs60476970	A	C	0.089	-0.013	0.0037	0.00033
DBP	chr19:7512065	19	7512065	rs59050162	A	T	0.237	-0.017	0.0024	1.4e-12
DBP	chr19:11188153	19	11188153	rs55791371	C	A	0.118	0.019	0.0032	1.3e-08
DBP	chr19:11272727	19	11272727	rs111427795	G	T	0.328	-0.016	0.0022	1.9e-12
DBP	chr19:11441374	19	11441374	rs55670943	C	T	0.0085	-0.097	0.012	2.9e-15
DBP	chr19:11508177	19	11508177	rs2291516	A	G	0.098	0.025	0.0035	1.5e-12
DBP	chr19:11526759	19	11526759	rs160838	G	A	0.411	-0.014	0.0022	3.5e-11
DBP	chr19:11526765	19	11526765	rs167479	T	G	0.472	-0.03	0.0021	3.2e-48
DBP	chr19:15307355	19	15307355	rs34547756	T	G	0.253	0.015	0.0024	2.4e-10
DBP	chr19:17207851	19	17207851	rs55957788	A	G	0.286	0.016	0.0023	5.9e-12
DBP	chr19:17222584	19	17222584	rs1077795	G	A	0.263	-0.018	0.0024	2.2e-13
DBP	chr19:17479996	19	17479996	rs55739762	G	T	0.083	-0.02	0.0038	1.1e-07
DBP	chr19:19017862	19	19017862	rs10330	A	G	0.1241	-0.0118177	0.00210995	2.13e-08
DBP	chr19:19329924	19	19329924	rs2228603	T	C	0.0766	0.0293319	0.00297104	5.47e-23
DBP	chr19:19460541	19	19460541	rs73001065	C	G	0.07	0.032	0.004	7e-15
DBP	chr19:21912755	19	21912755	rs35717293	A	G	0.4382	-0.00822166	0.001354	1.26e-09
DBP	chr19:30108871	19	30108871	rs12984624	T	G	0.384	0.014	0.0021	2.7e-11
DBP	chr19:30304483	19	30304483	rs997669	C	T	0.403	0.02	0.0021	1e-20
DBP	chr19:30716553	19	30716553	rs58466966	C	T	0.276	-0.011	0.0023	3.5e-06
DBP	chr19:31864980	19	31864980	rs8100367	G	T	0.399	0.016	0.0021	1.2e-14
DBP	chr19:32215509	19	32215509	rs437933	G	A	0.338	-0.016	0.0022	1.8e-12
DBP	chr19:41140801	19	41140801	rs62108966	A	G	0.209	0.017	0.0025	6.7e-11
DBP	chr19:41734560	19	41734560	rs4803448	T	C	0.5394	-0.00904087	0.00156983	8.45e-09
DBP	chr19:45410002	19	45410002	rs769449	A	G	0.128	-0.0148724	0.00226109	4.78e-11
DBP	chr19:45422946	19	45422946	rs4420638	A	G	0.8111	0.0122471	0.00180315	1.11e-11
DBP	chr19:47569003	19	47569003	rs3810291	A	G	0.6716	-0.00872066	0.00144829	1.73e-09
DBP	chr19:47573527	19	47573527	rs62136856	A	G	0.2916	0.00833685	0.00148076	1.8e-08
DBP	chr19:47589895	19	47589895	rs2303108	T	C	0.2889	0.0083874	0.00148236	1.53e-08
DBP	chr19:47597102	19	47597102	rs10408163	T	C	0.2919	0.00827985	0.00148191	2.31e-08
DBP	chr19:49229323	19	49229323	rs479486	G	A	0.447	-0.01	0.0021	9.4e-07
DBP	chr19:49605705	19	49605705	rs73046792	A	G	0.163	-0.017	0.0028	5.8e-09
DBP	chr19:51364380	19	51364380	rs8104556	T	C	0.184	-0.014	0.0027	7.9e-07
DBP	chr20:4101800	20	4101800	rs1741344	T	C	0.6391	0.00954013	0.00139427	7.79e-12
DBP	chr20:8616588	20	8616588	rs6039211	G	A	0.362	-0.015	0.0022	5.5e-12
DBP	chr20:10482869	20	10482869	rs1466698	A	G	0.173	-0.026	0.0028	8.6e-22
DBP	chr20:10485600	20	10485600	rs552525086	A	G	0.011	0.029	0.011	0.0053
DBP	chr20:10555406	20	10555406	rs856999	G	C	0.371	-0.011	0.0021	3.7e-07
DBP	chr20:10743612	20	10743612	rs78845099	T	A	0.275	-0.028	0.0023	9e-36
DBP	chr20:10883427	20	10883427	rs1114344	A	G	0.433	0.022	0.0021	5.4e-27
DBP	chr20:10965998	20	10965998	rs1887320	A	G	0.476	0.03	0.0021	7.5e-47
DBP	chr20:11045176	20	11045176	rs115302179	T	G	0.011	0.051	0.0097	9.7e-08
DBP	chr20:11190257	20	11190257	rs975481	A	G	0.366	-0.011	0.0021	1.4e-06
DBP	chr20:19476530	20	19476530	rs6046140	A	G	0.255	-0.014	0.0024	2.7e-09
DBP	chr20:30108533	20	30108533	rs879597	A	G	0.8427	0.015114	0.00237099	1.84e-10
DBP	chr20:33764554	20	33764554	rs867186	A	G	0.9038	0.0148108	0.00268724	3.56e-08
DBP	chr20:36841914	20	36841914	rs3746471	A	G	0.4631	-0.00815137	0.00135015	1.57e-09
DBP	chr20:40268334	20	40268334	rs4810332	A	T	0.381	-0.016	0.0022	9.6e-15
DBP	chr20:47252514	20	47252514	rs6095221	T	C	0.278	-0.014	0.0023	3.3e-09
DBP	chr20:47411149	20	47411149	rs80346118	A	G	0.15	-0.024	0.0029	6.5e-16
DBP	chr20:48011008	20	48011008	rs756529	A	G	0.4229	0.0074596	0.00136132	4.26e-08
DBP	chr20:48301146	20	48301146	rs6512586	A	G	0.5541	-0.0079516	0.00134722	3.59e-09
DBP	chr20:57305851	20	57305851	rs73127994	A	G	0.109	-0.0069	0.0033	0.036
DBP	chr20:57343189	20	57343189	rs140773114	T	G	0.045	0.023	0.0051	2.4e-06
DBP	chr20:57466093	20	57466093	rs185799410	T	G	0.026	0.014	0.0066	0.039
DBP	chr20:57476809	20	57476809	rs8121252	T	C	0.343	-0.012	0.0022	3.3e-08
DBP	chr20:57574816	20	57574816	rs6070690	C	G	0.172	-0.018	0.0027	2.9e-11
DBP	chr20:57723130	20	57723130	rs6026728	T	C	0.108	0.046	0.0033	2.3e-42
DBP	chr20:61050522	20	61050522	rs200383755	C	G	0.0057	0.0966531	0.0129914	1.01e-13
DBP	chr20:62329099	20	62329099	rs6062496	G	A	0.455	-0.012	0.0021	7.4e-09
DBP	chr20:62425015	20	62425015	rs7261870	C	T	0.059	0.023	0.0044	7.7e-08
DBP	chr20:62694319	20	62694319	rs35213536	T	G	0.243	0.02	0.0024	1.3e-17
DBP	chr21:39819830	21	39819830	rs2836411	T	C	0.353	0.02	0.0022	8.1e-20
DBP	chr21:39973669	21	39973669	rs2836554	G	C	0.479	0.013	0.0021	9.3e-10
DBP	chr21:39983448	21	39983448	rs117870289	T	C	0.015	-0.069	0.0085	3.9e-17
DBP	chr21:40553845	21	40553845	rs6517522	C	T	0.498	0.01	0.0021	3e-06
DBP	chr21:44718696	21	44718696	rs79033729	T	C	0.038	0.033	0.0054	1.9e-09
DBP	chr21:44752680	21	44752680	rs631462	G	A	0.405	0.015	0.0021	4.2e-12
DBP	chr21:44752768	21	44752768	rs73220980	A	G	0.027	-0.027	0.0064	7.1e-06
DBP	chr21:44829595	21	44829595	rs137923903	T	C	0.014	-0.078	0.009	2.9e-18
DBP	chr21:44919654	21	44919654	rs230647	T	C	0.395	-0.012	0.0021	6.7e-09
DBP	chr21:45877287	21	45877287	rs200510006	A	G	0.0062	0.251467	0.0452053	2.66e-08
DBP	chr21:46931109	21	46931109	rs12483377	A	G	0.0846	-0.0129228	0.00233456	3.1e-08
DBP	chr22:18285299	22	18285299	rs378459	C	T	0.276	-0.015	0.0023	2.7e-11
DBP	chr22:18468105	22	18468105	rs12169946	G	A	0.257	0.018	0.0024	2.3e-14
DBP	chr22:29253364	22	29253364	rs5762864	C	T	0.231	0.0086	0.0025	0.00027
DBP	chr22:29453193	22	29453193	rs12321	C	G	0.439	-0.015	0.0021	1.8e-13
DBP	chr22:31621792	22	31621792	rs5997917	A	G	0.1118	0.00898164	0.00249364	0.000316
DBP	chr22:31998612	22	31998612	rs2006771	A	G	0.4547	0.00769238	0.00135647	1.42e-08
DBP	chr22:32097775	22	32097775	rs6518754	T	C	0.5123	-0.00744237	0.00135307	3.79e-08
PP	chr1:1305493	1	1305493	rs2649599	A	G	0.191	-0.019	0.0026	4.7e-14
PP	chr1:1567089	1	1567089	rs28451771	T	C	0.12	-0.018	0.0034	5.2e-07
PP	chr1:1584192	1	1584192	rs4648606	G	A	0.288	-0.02	0.0023	1.5e-17
PP	chr1:1680219	1	1680219	rs1014988	G	A	0.49	0.017	0.0021	3.6e-15
PP	chr1:2144788	1	2144788	rs262695	G	A	0.321	0.012	0.0022	1.3e-07
PP	chr1:3328659	1	3328659	rs2493292	T	C	0.1427	0.0127002	0.00222703	1.18e-08
PP	chr1:6263792	1	6263792	rs11121483	G	A	0.4	-0.013	0.0021	2.2e-09
PP	chr1:6282950	1	6282950	rs846110	G	T	0.019	0.03	0.0074	3.3e-05
PP	chr1:6681275	1	6681275	rs12034227	C	A	0.338	-0.013	0.0022	5.9e-10
PP	chr1:8476441	1	8476441	rs301804	G	C	0.314	0.011	0.0022	7.3e-07
PP	chr1:9210262	1	9210262	rs17393144	A	G	0.313	0.015	0.0022	1e-11
PP	chr1:9441586	1	9441586	rs2153304	G	A	0.428	-0.021	0.0021	3.7e-24
PP	chr1:10357806	1	10357806	rs112682076	C	G	0.011	-0.062	0.01	6.1e-10
PP	chr1:10703628	1	10703628	rs729104	T	C	0.054	-0.025	0.0045	4.6e-08
PP	chr1:10796547	1	10796547	rs17035646	A	G	0.338	0.016	0.0022	2.5e-13
PP	chr1:11386623	1	11386623	rs2982374	T	C	0.339	-0.01	0.0023	1.4e-05
PP	chr1:11851927	1	11851927	rs41394446	T	C	0.044	0.031	0.005	7.9e-10
PP	chr1:11905851	1	11905851	rs61764044	G	A	0.055	-0.05	0.0045	1.9e-29
PP	chr1:11905995	1	11905995	rs5066	A	C	0.064	-0.04	0.0042	1.9e-22
PP	chr1:11908146	1	11908146	rs41300100	G	C	0.01	-0.081	0.011	2.7e-13
PP	chr1:15972597	1	15972597	rs7516462	T	C	0.256	-0.02	0.0024	6.2e-17
PP	chr1:23442265	1	23442265	rs150266910	C	T	0.822095	-0.0142899	0.00268061	1.7e-08
PP	chr1:27709020	1	27709020	rs2504779	T	C	0.9082	0.0132275	0.0023379	1.53e-08
PP	chr1:28800380	1	28800380	rs61785974	A	C	0.2867	-0.0101942	0.00148389	6.42e-12
PP	chr1:38455891	1	38455891	rs4360494	G	C	0.446	-0.027	0.0021	9.7e-40
PP	chr1:42563219	1	42563219	rs10890181	C	T	0.511451	0.0162835	0.00205689	8.8e-15
PP	chr1:46287869	1	46287869	rs11211199	T	C	0.5618	-0.00972502	0.00136809	1.17e-12
PP	chr1:46493460	1	46493460	rs1707336	T	G	0.5612	-0.00983462	0.00135666	4.19e-13
PP	chr1:51391845	1	51391845	rs12095997	T	C	0.089	-0.022	0.0036	4.5e-10
PP	chr1:52060644	1	52060644	rs78651450	A	G	0.041	0.027	0.0052	2.1e-07
PP	chr1:56167503	1	56167503	rs2819470	T	C	0.213	-0.012	0.0025	3.7e-06
PP	chr1:56606206	1	56606206	rs778124	A	G	0.374	0.02	0.0021	2.6e-22
PP	chr1:56991890	1	56991890	rs56322312	T	G	0.092	-0.028	0.0036	5.7e-16
PP	chr1:59646524	1	59646524	rs11207420	A	G	0.274	-0.039	0.0023	4.9e-65
PP	chr1:59879372	1	59879372	rs835445	A	C	0.473	0.0089	0.0021	4.3e-05
PP	chr1:89304059	1	89304059	rs10922492	A	T	0.384	0.018	0.0021	4.3e-17
PP	chr1:113044328	1	113044328	rs10776752	G	T	0.926614	-0.0309032	0.00393867	2.6e-15
PP	chr1:116278503	1	116278503	rs6677074	A	C	0.4526	0.0107528	0.00156587	6.56e-12
PP	chr1:150551327	1	150551327	rs11580946	A	G	0.015	-0.0333705	0.00561204	2.74e-09
PP	chr1:150679033	1	150679033	rs1336900	A	G	0.3905	-0.00820222	0.00184354	8.62e-06
PP	chr1:153662423	1	153662423	rs35479618	A	G	0.0167	0.0450473	0.00624669	5.54e-13
PP	chr1:169090660	1	169090660	rs12731646	T	C	0.409	-0.018	0.0021	2.2e-18
PP	chr1:176634724	1	176634724	rs12118102	G	A	0.052	-0.039	0.0046	2.3e-16
PP	chr1:197126649	1	197126649	rs4639796	A	G	0.1625	0.011082	0.0018311	1.43e-09
PP	chr1:198222215	1	198222215	rs55833332	G	C	0.0095	0.0553398	0.0101225	4.58e-08
PP	chr1:198455391	1	198455391	rs143554274	T	C	0.0093	0.0618653	0.0101888	1.26e-09
PP	chr1:201690643	1	201690643	rs474226	G	C	0.4	0.017	0.0021	3.9e-16
PP	chr1:204457786	1	204457786	rs10494852	C	T	0.311	0.013	0.0022	2.5e-09
PP	chr1:207454596	1	207454596	rs6660557	C	G	0.249	0.0095	0.0024	4.8e-05
PP	chr1:208021060	1	208021060	rs1204706	T	G	0.391	-0.016	0.0021	1.9e-13
PP	chr1:208098165	1	208098165	rs1160530	G	A	0.438	-0.016	0.0021	4.4e-14
PP	chr1:209989270	1	209989270	rs642961	A	G	0.1942	-0.00976055	0.00197441	7.672e-07
PP	chr1:219310461	1	219310461	rs12135454	T	C	0.0095	-0.0518954	0.00918552	1.61e-08
PP	chr1:219534485	1	219534485	rs12128471	A	G	0.0091	-0.0566545	0.00955072	2.99e-09
PP	chr1:219644224	1	219644224	rs2605100	A	G	0.3084	-0.010389	0.00145594	9.64e-13
PP	chr1:219652033	1	219652033	rs2791552	A	C	0.3226	-0.0112162	0.00143831	6.28e-15
PP	chr1:219687432	1	219687432	rs2785990	T	C	0.66	0.0130826	0.00141961	3.09e-20
PP	chr1:219700519	1	219700519	rs2785980	T	C	0.6632	0.0133716	0.00144738	2.5e-20
PP	chr1:219743719	1	219743719	rs11118346	T	C	0.4564	0.00979278	0.00134833	3.79e-13
PP	chr1:219750717	1	219750717	rs4846567	T	G	0.2947	-0.0163732	0.00147549	1.3e-28
PP	chr1:230836276	1	230836276	rs2478524	G	C	0.221	0.013	0.0025	5.3e-08
PP	chr1:231081606	1	231081606	rs9431911	T	C	0.309	0.011	0.0022	2.7e-07
PP	chr1:234726012	1	234726012	rs744487	A	C	0.6732	0.00823961	0.00142956	8.23e-09
PP	chr2:9293180	2	9293180	rs4669370	C	T	0.383	-0.016	0.0021	5.5e-14
PP	chr2:19723238	2	19723238	rs55779904	C	A	0.498	0.029	0.0021	2.8e-46
PP	chr2:19756389	2	19756389	rs10194637	A	G	0.114	0.0073	0.0032	0.02
PP	chr2:19780898	2	19780898	rs11693249	A	G	0.203	-0.0095	0.0026	0.00047
PP	chr2:19945532	2	19945532	rs2123537	T	C	0.386	-0.014	0.0021	5.1e-11
PP	chr2:20878820	2	20878820	rs7255	T	C	0.445	-0.018	0.0021	5.2e-18
PP	chr2:20925891	2	20925891	rs56152193	C	G	0.00061	-0.23	0.048	8.1e-07
PP	chr2:25259953	2	25259953	rs2196792	A	G	0.236	-0.016	0.0024	6.3e-11
PP	chr2:26835397	2	26835397	rs1554902	A	C	0.455	0.01	0.0021	5.8e-07
PP	chr2:26911745	2	26911745	rs1275985	C	T	0.383	0.019	0.0021	3.6e-19
PP	chr2:28203294	2	28203294	rs898031	T	C	0.326	-0.012	0.0022	1.1e-07
PP	chr2:28635740	2	28635740	rs7562	C	T	0.487	-0.013	0.0021	2.8e-10
PP	chr2:33361425	2	33361425	rs6714546	A	G	0.2849	-0.00851677	0.00148895	1.07e-08
PP	chr2:36690242	2	36690242	rs848534	T	C	0.2673	0.0100693	0.00152259	3.76e-11
PP	chr2:37559743	2	37559743	rs13419498	A	G	0.218	-0.014	0.0025	4.2e-09
PP	chr2:43043308	2	43043308	rs6544601	T	G	0.428	0.011	0.0021	1.6e-07
PP	chr2:43548946	2	43548946	rs35338810	T	C	0.226	-0.014	0.0025	4.3e-08
PP	chr2:43625184	2	43625184	rs33979934	A	T	0.2673	-0.0113538	0.00179871	2.751e-10
PP	chr2:46363336	2	46363336	rs11690961	C	A	0.117	-0.031	0.0032	5.8e-23
PP	chr2:54035508	2	54035508	rs2287345	G	C	0.9324	-0.0171224	0.00273585	3.89e-10
PP	chr2:56034163	2	56034163	rs13409792	G	A	0.143	-0.018	0.0029	4.5e-10
PP	chr2:56040099	2	56040099	rs10199082	C	T	0.134	-0.026	0.003	2.4e-17
PP	chr2:56201773	2	56201773	rs1897478	C	T	0.392	0.017	0.0021	5.5e-16
PP	chr2:59064459	2	59064459	rs2192697	G	C	0.242	0.011	0.0024	8.2e-06
PP	chr2:59653175	2	59653175	rs2192607	T	C	0.207	0.013	0.0025	4.6e-07
PP	chr2:60584819	2	60584819	rs243021	A	G	0.4629	-0.00815442	0.00134514	1.34e-09
PP	chr2:60608759	2	60608759	rs2540917	T	C	0.5997	-0.00884143	0.00136921	1.07e-10
PP	chr2:65279414	2	65279414	rs2723065	G	A	0.376	-0.022	0.0021	6.6e-25
PP	chr2:65496729	2	65496729	rs10116	G	A	0.156	-0.015	0.0028	6.9e-08
PP	chr2:66772000	2	66772000	rs11897119	T	C	0.6043	-0.00802962	0.00137543	5.29e-09
PP	chr2:68385097	2	68385097	rs2044693	A	G	0.3549	-0.00992523	0.00140248	1.47e-12
PP	chr2:71633389	2	71633389	rs6714975	T	C	0.5705	-0.0119723	0.00157457	2.88e-14
PP	chr2:85490112	2	85490112	rs11126989	A	T	0.455	-0.02	0.0021	1.5e-23
PP	chr2:86456836	2	86456836	rs2003931	A	G	0.349	-0.011	0.0022	4.5e-07
PP	chr2:96811434	2	96811434	rs2969489	T	C	0.434	0.017	0.0021	1.5e-16
PP	chr2:101576746	2	101576746	rs57069400	T	C	0.14	0.019	0.003	5.6e-10
PP	chr2:145222038	2	145222038	rs13403907	G	A	0.126	0.019	0.0031	3.1e-10
PP	chr2:164463486	2	164463486	rs59950510	A	T	0.102	0.01	0.0034	0.0044
PP	chr2:164915208	2	164915208	rs13002573	G	A	0.237	-0.033	0.0024	1.9e-42
PP	chr2:164933379	2	164933379	rs12470735	C	T	0.251	0.007	0.0024	0.0025
PP	chr2:165008166	2	165008166	rs73029563	C	G	0.456	-0.021	0.0021	4.6e-25
PP	chr2:165539661	2	165539661	rs6717858	C	T	0.402	-0.0091	0.0021	5.5e-06
PP	chr2:169763148	2	169763148	rs560887	T	C	0.2969	-0.0151071	0.00147681	1.46e-24
PP	chr2:169774071	2	169774071	rs563694	A	C	0.6553	0.01385	0.00141176	1.02e-22
PP	chr2:169791438	2	169791438	rs552976	A	G	0.3519	-0.0146356	0.00141231	3.66e-25
PP	chr2:175529967	2	175529967	rs72914576	G	C	0.183	0.019	0.0027	2.6e-13
PP	chr2:177027292	2	177027292	rs34720456	A	G	0.316	0.017	0.0022	1.8e-14
PP	chr2:177349591	2	177349591	rs13403148	G	A	0.262	0.011	0.0023	7.4e-07
PP	chr2:178186894	2	178186894	rs56726187	A	G	0.199	0.013	0.0026	5.5e-07
PP	chr2:178325956	2	178325956	rs759606582	G	A	0.00031	0.29	0.059	1.9e-07
PP	chr2:179680971	2	179680971	rs12185628	C	T	0.218	0.0068	0.0025	0.011
PP	chr2:179725237	2	179725237	rs151041685	T	G	0.089	-0.022	0.0036	1.1e-09
PP	chr2:179756602	2	179756602	rs13031826	T	A	0.14	-0.014	0.003	8.8e-06
PP	chr2:179839888	2	179839888	rs10497529	A	G	0.037	-0.046	0.0054	1.3e-17
PP	chr2:182996188	2	182996188	rs6732308	G	A	0.208	-0.015	0.0025	9.1e-09
PP	chr2:191384924	2	191384924	rs13019278	A	G	0.258	-0.012	0.0023	6.4e-07
PP	chr2:191592247	2	191592247	rs4366932	T	C	0.404	-0.011	0.0021	1.3e-07
PP	chr2:201086663	2	201086663	rs1729413	T	G	0.5456	0.00758351	0.00136243	2.6e-08
PP	chr2:203832120	2	203832120	rs72928605	G	A	0.124	0.026	0.0031	2.2e-16
PP	chr2:204044213	2	204044213	rs6726999	G	A	0.312	0.0089	0.0022	9.4e-05
PP	chr2:208051419	2	208051419	rs59601432	C	A	0.26	0.013	0.0024	3.4e-08
PP	chr2:208534668	2	208534668	rs34346741	T	C	0.475	0.012	0.0021	7.1e-09
PP	chr2:216300482	2	216300482	rs1250259	T	A	0.264	0.028	0.0023	2e-34
PP	chr2:217425937	2	217425937	rs6435942	T	G	0.355	0.011	0.0021	6.2e-07
PP	chr2:217681961	2	217681961	rs2014998	A	G	0.26	-0.013	0.0024	2.5e-08
PP	chr2:218264138	2	218264138	rs79582717	A	G	0.099	-0.015	0.0034	1.2e-05
PP	chr2:218694357	2	218694357	rs6729561	A	G	0.44	0.012	0.0021	1.3e-08
PP	chr2:219157692	2	219157692	rs10193383	C	T	0.407	0.011	0.0021	1.4e-07
PP	chr2:227068080	2	227068080	rs2943634	A	C	0.3322	-0.00957557	0.00166253	8.43e-09
PP	chr2:231248261	2	231248261	rs28497362	T	C	0.1385	-0.0122734	0.00232529	1.305e-07
PP	chr2:238233483	2	238233483	rs13032404	A	G	0.313	-0.016	0.0022	1.2e-12
PP	chr2:238638531	2	238638531	rs869434	G	A	0.23	-0.015	0.0025	2.3e-10
PP	chr3:11557126	3	11557126	rs2574698	G	A	0.371	-0.019	0.0021	3e-20
PP	chr3:12393125	3	12393125	rs1801282	C	G	0.8766	0.0187225	0.00209268	3.66e-19
PP	chr3:13538079	3	13538079	rs2290195	G	C	0.235	-0.012	0.0024	2.2e-06
PP	chr3:13826854	3	13826854	rs729639	T	C	0.34	-0.012	0.0022	1.1e-08
PP	chr3:14863636	3	14863636	rs73028182	G	A	0.132	0.019	0.0031	6.2e-10
PP	chr3:14937400	3	14937400	rs1898040	G	T	0.27	0.012	0.0023	9.5e-07
PP	chr3:27548900	3	27548900	rs820430	G	A	0.396	-0.023	0.0021	1.2e-27
PP	chr3:27592860	3	27592860	rs4462906	G	T	0.403	0.018	0.0021	2.4e-18
PP	chr3:27660581	3	27660581	rs78011777	T	C	0.386	-0.01	0.0021	1.3e-06
PP	chr3:36979042	3	36979042	rs6777217	A	G	0.4449	0.00911031	0.00135326	1.67e-11
PP	chr3:37234589	3	37234589	rs7631605	T	C	0.4838	-0.0123072	0.00134549	5.85e-20
PP	chr3:37366459	3	37366459	rs11718848	A	C	0.3933	-0.0121462	0.00137713	1.15e-18
PP	chr3:37368755	3	37368755	rs62241896	A	T	0.3931	-0.0119875	0.00137867	3.47e-18
PP	chr3:37574951	3	37574951	rs267561	A	G	0.587	-0.00884257	0.00137105	1.12e-10
PP	chr3:38766675	3	38766675	rs6795970	A	G	0.3961	0.0100548	0.00135269	1.06e-13
PP	chr3:38774832	3	38774832	rs6800541	T	C	0.5959	-0.00982005	0.00137108	7.93e-13
PP	chr3:41975598	3	41975598	rs1716653	C	A	0.161	-0.053	0.0028	7e-81
PP	chr3:49210732	3	49210732	rs7617480	A	C	0.2256	0.0108229	0.00187765	8.21e-09
PP	chr3:52848207	3	52848207	rs77347777	T	C	0.117	-0.016	0.0033	6.6e-07
PP	chr3:53249136	3	53249136	rs36031811	A	G	0.412	-0.015	0.0021	3.6e-13
PP	chr3:53776904	3	53776904	rs144980716	A	G	0.0065	0.073	0.013	2.6e-08
PP	chr3:63982082	3	63982082	rs3774729	A	G	0.3078	-0.00904088	0.00145167	4.73e-10
PP	chr3:64595506	3	64595506	rs74923473	C	T	0.12	-0.012	0.0032	4.8e-05
PP	chr3:64724632	3	64724632	rs6775974	C	T	0.412	0.012	0.0021	1.9e-08
PP	chr3:66442545	3	66442545	rs9840088	C	A	0.201	-0.021	0.0026	9.4e-16
PP	chr3:85058885	3	85058885	rs9839708	T	C	0.399	-0.014	0.0021	9.5e-12
PP	chr3:99886662	3	99886662	rs11537816	A	G	0.1824	-0.0143954	0.00174079	1.35e-16
PP	chr3:101476645	3	101476645	rs145072852	T	C	0.007	0.0766381	0.0103643	1.42e-13
PP	chr3:124540832	3	124540832	rs4678167	T	C	0.143	0.012	0.0029	3.2e-05
PP	chr3:124594955	3	124594955	rs1948696	T	C	0.376	0.012	0.0021	7.5e-09
PP	chr3:128107139	3	128107139	rs11720784	T	C	0.104	-0.018	0.0034	3.4e-08
PP	chr3:128202943	3	128202943	rs55914222	C	G	0.029	0.051	0.0062	3.1e-17
PP	chr3:133985901	3	133985901	rs11915143	A	G	0.396	0.012	0.0021	2.7e-08
PP	chr3:141584475	3	141584475	rs6773662	G	A	0.234	0.012	0.0024	4.5e-07
PP	chr3:141607335	3	141607335	rs547947160	G	A	0.00075	0.2	0.044	6e-06
PP	chr3:142625778	3	142625778	rs1470121	A	G	0.361	-0.015	0.0021	2.3e-12
PP	chr3:143113550	3	143113550	rs545513277	A	G	0.00056	-0.24	0.052	6.9e-06
PP	chr3:149726084	3	149726084	rs1457553	T	C	0.291	0.013	0.0023	1.4e-08
PP	chr3:150066540	3	150066540	rs62271373	A	T	0.06	0.025	0.0044	1.3e-08
PP	chr3:151899704	3	151899704	rs161792	A	T	0.6315	0.00930972	0.00140565	3.52e-11
PP	chr3:152058449	3	152058449	rs13077912	A	G	0.8502	0.0111789	0.00217771	2.847e-07
PP	chr3:156798732	3	156798732	rs900399	A	G	0.6056	0.00741513	0.0013376	2.96e-08
PP	chr3:160037904	3	160037904	rs2152425	G	A	0.457	0.014	0.0021	8.3e-12
PP	chr3:168709753	3	168709753	rs7623083	T	G	0.104	-0.017	0.0034	4.3e-07
PP	chr3:169091569	3	169091569	rs1290790	T	A	0.446	0.011	0.0021	1.3e-07
PP	chr3:169100899	3	169100899	rs448378	A	G	0.5276	-0.0110652	0.00155889	1.264e-12
PP	chr3:169480204	3	169480204	rs12630450	G	A	0.265	-0.014	0.0023	1.8e-09
PP	chr3:169481271	3	169481271	rs12696304	C	G	0.734	0.0121775	0.00201875	1.617e-09
PP	chr3:169514585	3	169514585	rs10936600	A	T	0.7541	0.0125358	0.00187214	2.142e-11
PP	chr4:3446754	4	3446754	rs3752440	A	G	0.084	0.022	0.0037	1.8e-09
PP	chr4:3451109	4	3451109	rs2498323	A	G	0.1	0.028	0.0034	9.6e-16
PP	chr4:7888412	4	7888412	rs28734123	G	A	0.403	-0.015	0.0021	1.1e-12
PP	chr4:8293193	4	8293193	rs111620813	A	G	0.01	-0.049	0.01	2e-06
PP	chr4:10099340	4	10099340	rs13441	T	C	0.3109	-0.0100684	0.00146023	5.38e-12
PP	chr4:10140259	4	10140259	rs10025456	T	C	0.5074	0.00841957	0.00134379	3.72e-10
PP	chr4:17972372	4	17972372	rs2320299	A	G	0.7285	0.011409	0.00152718	7.98e-14
PP	chr4:38022219	4	38022219	rs112261209	A	G	0.017	0.042	0.0079	1.8e-07
PP	chr4:38334531	4	38334531	rs986506	G	A	0.427	0.012	0.0021	1.6e-09
PP	chr4:40128683	4	40128683	rs80051645	C	T	0.074	-0.02	0.0039	2.4e-07
PP	chr4:48476539	4	48476539	rs6838613	A	G	0.483	0.014	0.0021	1.9e-11
PP	chr4:52910992	4	52910992	rs398015	T	C	0.292	0.012	0.0023	3.9e-07
PP	chr4:54799245	4	54799245	rs871606	C	T	0.104	-0.052	0.0034	1e-54
PP	chr4:55087581	4	55087581	rs17084051	A	C	0.215	0.02	0.0025	1.9e-16
PP	chr4:77412140	4	77412140	rs13146355	A	G	0.4529	-0.0100856	0.00161074	3.81e-10
PP	chr4:81174592	4	81174592	rs13125101	A	G	0.292	0.029	0.0023	3.1e-38
PP	chr4:86741821	4	86741821	rs77505791	G	A	0.109	0.031	0.0033	1.8e-20
PP	chr4:89750668	4	89750668	rs13149209	C	T	0.215	-0.017	0.0025	5.3e-12
PP	chr4:95496882	4	95496882	rs2452600	T	C	0.312	-0.0115504	0.00145287	1.86e-15
PP	chr4:95561459	4	95561459	rs7690296	A	G	0.5871	-0.00894307	0.00136641	5.95e-11
PP	chr4:95562877	4	95562877	rs17021918	T	C	0.3487	-0.0106967	0.00141146	3.5e-14
PP	chr4:96075965	4	96075965	rs1434536	T	C	0.5514	-0.00848073	0.00134955	3.3e-10
PP	chr4:99567918	4	99567918	rs114026228	C	T	0.0121	-0.0577251	0.00988326	5.2e-09
PP	chr4:99751794	4	99751794	rs145441283	G	A	0.0125	-0.0609726	0.00909357	2.01e-11
PP	chr4:100239319	4	100239319	rs1229984	T	C	0.0254	-0.0638392	0.00614851	2.97e-25
PP	chr4:103736345	4	103736345	rs223408	A	T	0.217	0.015	0.0025	3.2e-09
PP	chr4:106196951	4	106196951	rs2454206	A	G	0.6235	-0.00758694	0.00138703	4.5e-08
PP	chr4:106910958	4	106910958	rs56388530	C	T	0.24	-0.014	0.0024	2.3e-08
PP	chr4:111431444	4	111431444	rs33966350	A	G	0.0128	0.0449978	0.00704864	1.73e-10
PP	chr4:120939273	4	120939273	rs1847333	T	C	0.309	0.014	0.0022	6e-10
PP	chr4:141317112	4	141317112	rs142360750	A	G	0.0055	-0.316198	0.0503451	3.37e-10
PP	chr4:146660884	4	146660884	rs77866798	G	A	0.139	-0.017	0.003	5.8e-09
PP	chr4:146821725	4	146821725	rs4835266	C	T	0.483	-0.016	0.0021	5.5e-14
PP	chr4:146860186	4	146860186	rs7679276	A	G	0.046	-0.018	0.0052	0.00065
PP	chr4:148402737	4	148402737	rs6855875	T	C	0.183	0.023	0.0027	1.4e-17
PP	chr4:156397273	4	156397273	rs6536072	T	C	0.466719	0.0222814	0.00206236	4.2e-27
PP	chr4:169726027	4	169726027	rs13129779	C	T	0.499	0.021	0.0021	6.2e-24
PP	chr4:174584663	4	174584663	rs17059668	G	C	0.077	0.026	0.0039	1.6e-11
PP	chr4:174656889	4	174656889	rs67846163	G	A	0.228	-0.014	0.0025	4.6e-09
PP	chr5:1288547	5	1288547	rs2853676	T	C	0.2665	0.00866359	0.00176308	8.929e-07
PP	chr5:15695932	5	15695932	rs7707563	T	C	0.245	0.014	0.0024	1.8e-09
PP	chr5:32713327	5	32713327	rs3828589	C	T	0.393	-0.029	0.0021	8.5e-42
PP	chr5:32831670	5	32831670	rs13154066	T	C	0.404	-0.031	0.0021	4.9e-49
PP	chr5:32834974	5	32834974	rs72742749	A	G	0.031	-0.033	0.0059	2.1e-08
PP	chr5:33275773	5	33275773	rs388975	G	T	0.457	0.011	0.0021	2.7e-08
PP	chr5:53290648	5	53290648	rs67199213	G	A	0.262	0.014	0.0023	7.8e-09
PP	chr5:55806751	5	55806751	rs459193	A	G	0.2569	-0.0110874	0.00152926	4.16e-13
PP	chr5:55861786	5	55861786	rs9686661	T	C	0.1967	0.00907733	0.00159548	1.28e-08
PP	chr5:71635813	5	71635813	rs1476293	G	A	0.351	-0.018	0.0022	5.3e-16
PP	chr5:71897955	5	71897955	rs33426	C	T	0.414	0.014	0.0021	1.6e-11
PP	chr5:75003678	5	75003678	rs2307111	C	T	0.395	-0.013	0.0021	3.4e-09
PP	chr5:77882060	5	77882060	rs890745	C	T	0.469	-0.018	0.0021	6.5e-18
PP	chr5:87427933	5	87427933	rs66990552	T	C	0.801716	0.01463	0.00258681	2e-08
PP	chr5:103867339	5	103867339	rs1363098	A	G	0.4835	-0.00781214	0.00139959	2.38e-08
PP	chr5:108102727	5	108102727	rs62361303	T	C	0.157	-0.022	0.0028	2.6e-14
PP	chr5:121308199	5	121308199	rs12657394	A	G	0.184	0.016	0.0027	4.3e-09
PP	chr5:121551462	5	121551462	rs80135866	A	G	0.083	0.018	0.0037	1.6e-07
PP	chr5:122470209	5	122470209	rs1422279	T	C	0.385	0.021	0.0021	1.7e-23
PP	chr5:122649342	5	122649342	rs11241681	G	C	0.284	0.0092	0.0023	6.4e-05
PP	chr5:122682348	5	122682348	rs1047438	A	G	0.292	0.023	0.0023	1.1e-23
PP	chr5:127855320	5	127855320	rs892863	C	T	0.325	0.014	0.0022	3.5e-10
PP	chr5:128254002	5	128254002	rs72795288	T	G	0.207	-0.013	0.0025	2.1e-07
PP	chr5:140048209	5	140048209	rs2251860	T	C	0.5482	-0.0112071	0.00144205	7.75e-15
PP	chr5:140048544	5	140048544	rs2286394	T	C	0.2333	0.0092231	0.00159528	7.4e-09
PP	chr5:140115303	5	140115303	rs801171	A	G	0.4475	0.0109848	0.00135753	5.88e-16
PP	chr5:140183058	5	140183058	rs2240694	A	G	0.5269	-0.00957179	0.00135348	1.53e-12
PP	chr5:140187322	5	140187322	rs3822346	T	C	0.5281	-0.00973562	0.00135176	5.93e-13
PP	chr5:140307969	5	140307969	rs246074	G	C	0.5139	-0.0101833	0.00143969	1.51e-12
PP	chr5:141309824	5	141309824	rs351260	A	G	0.3352	0.00893325	0.00142324	3.46e-10
PP	chr5:142434425	5	142434425	rs3776343	A	C	0.265	0.011	0.0023	3.2e-06
PP	chr5:142536557	5	142536557	rs853173	G	A	0.257	-0.014	0.0024	3.6e-09
PP	chr5:142551728	5	142551728	rs853164	G	A	0.307	0.0046	0.0023	0.039
PP	chr5:147805120	5	147805120	rs10043775	T	C	0.7325	0.0102927	0.00153218	1.85e-11
PP	chr5:147842353	5	147842353	rs11168048	T	C	0.584	0.00753776	0.00136126	3.07e-08
PP	chr5:148040384	5	148040384	rs13156027	T	C	0.244	-0.011	0.0024	4.5e-06
PP	chr5:148335243	5	148335243	rs4705298	C	T	0.332	0.015	0.0022	1.5e-12
PP	chr5:148469663	5	148469663	rs10477402	A	G	0.203	0.015	0.0026	3.1e-09
PP	chr5:156139569	5	156139569	rs157350	A	G	0.8718	0.0150602	0.00201275	7.3e-14
PP	chr5:157456997	5	157456997	rs17242380	C	T	0.269	0.013	0.0023	1e-08
PP	chr5:157824481	5	157824481	rs7701003	G	A	0.371	-0.017	0.0021	2.6e-16
PP	chr5:157937655	5	157937655	rs2964506	A	G	0.346	0.013	0.0022	3.8e-09
PP	chr5:158244083	5	158244083	rs1432679	C	T	0.446	-0.022	0.0021	4e-26
PP	chr5:159559407	5	159559407	rs543307500	A	G	0.0055	-0.081	0.014	2.3e-08
PP	chr6:2355675	6	2355675	rs2505675	T	C	0.3094	0.00817382	0.0014514	1.79e-08
PP	chr6:7211818	6	7211818	rs1334576	A	G	0.4231	-0.0112187	0.00136102	1.68e-16
PP	chr6:7247344	6	7247344	rs35742417	A	C	0.184	-0.011	0.0027	8.5e-05
PP	chr6:7519183	6	7519183	rs6920534	C	T	0.099	-0.023	0.0035	5.8e-11
PP	chr6:7725760	6	7725760	rs3812163	T	A	0.469	0.016	0.0021	8.9e-14
PP	chr6:7967946	6	7967946	rs1150893	C	T	0.448	-0.01	0.0021	2.7e-07
PP	chr6:7993977	6	7993977	rs2567226	T	C	0.478	-0.012	0.0021	8.9e-09
PP	chr6:12296255	6	12296255	rs5370	T	G	0.2158	0.0121847	0.00163115	8.02e-14
PP	chr6:12445847	6	12445847	rs9462794	T	A	0.39	0.011	0.0022	7.8e-08
PP	chr6:12544169	6	12544169	rs2490444	T	C	0.292	-0.011	0.0023	2.8e-06
PP	chr6:12903957	6	12903957	rs9349379	G	A	0.406	-0.026	0.0021	7.5e-37
PP	chr6:16306751	6	16306751	rs16885	A	G	0.1977	0.00932262	0.0016852	3.17e-08
PP	chr6:20657564	6	20657564	rs4712523	A	G	0.6849	-0.00842327	0.00145462	7.01e-09
PP	chr6:20657865	6	20657865	rs4712524	A	G	0.685	-0.00857155	0.00145414	3.76e-09
PP	chr6:20661034	6	20661034	rs10946398	A	C	0.685	-0.0085177	0.00145408	4.69e-09
PP	chr6:20661250	6	20661250	rs7754840	C	G	0.3141	0.00848299	0.00146068	6.34e-09
PP	chr6:20679709	6	20679709	rs7756992	A	G	0.7295	-0.0101328	0.00151993	2.62e-11
PP	chr6:20688121	6	20688121	rs10440833	A	T	0.2663	0.010738	0.00159633	1.74e-11
PP	chr6:20694884	6	20694884	rs2206734	T	C	0.177	0.0106268	0.00176382	1.69e-09
PP	chr6:22130601	6	22130601	rs6911827	T	C	0.455	0.012	0.0021	1e-09
PP	chr6:22392260	6	22392260	rs2744133	G	A	0.277	-0.013	0.0023	6.5e-08
PP	chr6:25850845	6	25850845	rs56027330	T	C	0.1204	0.0118708	0.00240496	7.975e-07
PP	chr6:25914853	6	25914853	rs34525648	A	G	0.1143	0.0201368	0.00253622	2.027e-15
PP	chr6:31605448	6	31605448	rs7889	C	G	0.360523	-0.0241778	0.0021387	2e-29
PP	chr6:36198577	6	36198577	rs3748045	G	C	0.3695	0.00825	0.00144811	1.22e-08
PP	chr6:36632688	6	36632688	rs13196885	T	C	0.522	0.0107396	0.00134286	1.27e-15
PP	chr6:36651971	6	36651971	rs1801270	A	C	0.0659	-0.0152844	0.00274145	2.47e-08
PP	chr6:39132791	6	39132791	rs35574960	T	C	0.105	-0.017	0.0034	6e-07
PP	chr6:39185482	6	39185482	rs9471008	A	G	0.135	-0.016	0.003	9.9e-08
PP	chr6:43345803	6	43345803	rs7742789	T	C	0.292	0.019	0.0023	2.3e-17
PP	chr6:43396325	6	43396325	rs1214752	T	C	0.5025	-0.00967965	0.00155661	5.022e-10
PP	chr6:50571699	6	50571699	rs10948566	T	C	0.288	0.013	0.0023	1.3e-08
PP	chr6:53994634	6	53994634	rs562626	G	A	0.311	0.015	0.0022	3.4e-11
PP	chr6:55188855	6	55188855	rs12194055	T	C	0.478	-0.012	0.0021	1.8e-08
PP	chr6:55914850	6	55914850	rs9382577	T	A	0.14	0.038	0.003	3.2e-37
PP	chr6:55924005	6	55924005	rs115079907	T	C	0.00087	0.28	0.035	5.4e-16
PP	chr6:55935568	6	55935568	rs200999181	A	C	0.0011	0.35	0.031	5.1e-30
PP	chr6:56035643	6	56035643	rs2764043	G	A	0.0016	0.15	0.026	9.7e-10
PP	chr6:56100070	6	56100070	rs1925149	T	G	0.36	0.019	0.0021	1.3e-18
PP	chr6:57754258	6	57754258	rs12664323	G	A	0.39	0.014	0.0021	7.2e-11
PP	chr6:96878929	6	96878929	rs4265039	T	C	0.218	0.019	0.0025	6.7e-15
PP	chr6:108988184	6	108988184	rs2153960	A	G	0.7084	-0.0101489	0.00168661	1.77e-09
PP	chr6:108996963	6	108996963	rs3800229	T	G	0.7108	-0.00842439	0.00148578	1.43e-08
PP	chr6:109013930	6	109013930	rs9486916	T	C	0.1983	0.0103812	0.00179436	7.23e-09
PP	chr6:117279904	6	117279904	rs9489073	G	T	0.184	-0.016	0.0027	3.7e-09
PP	chr6:117871836	6	117871836	rs9285425	A	G	0.498	-0.015	0.0021	5.8e-14
PP	chr6:121771621	6	121771621	rs7759673	A	T	0.462	0.014	0.0021	2.6e-12
PP	chr6:121900015	6	121900015	rs9482178	A	G	0.268	-0.012	0.0025	8.8e-07
PP	chr6:122193876	6	122193876	rs11752784	G	A	0.098	-0.037	0.0035	3.8e-26
PP	chr6:122339304	6	122339304	rs187207161	C	T	0.0098	-0.0565063	0.00889954	2.16e-10
PP	chr6:127103785	6	127103785	rs9388518	A	C	0.437	0.018	0.0021	7.8e-19
PP	chr6:143169723	6	143169723	rs7758383	G	A	0.486	-0.012	0.0021	8.4e-10
PP	chr6:143569589	6	143569589	rs9496542	T	C	0.389	0.019	0.0021	6.2e-20
PP	chr6:143810909	6	143810909	rs10809	G	A	0.209	0.013	0.0025	4.2e-07
PP	chr6:151008874	6	151008874	rs59155780	A	C	0.072	-0.031	0.004	1.4e-15
PP	chr6:152107155	6	152107155	rs75339025	A	G	0.1	-0.02	0.0035	3.6e-08
PP	chr6:152325504	6	152325504	rs13219476	G	T	0.105	0.053	0.0034	1.7e-56
PP	chr6:152554737	6	152554737	rs35764603	A	G	0.19	-0.014	0.0026	3e-07
PP	chr6:152593102	6	152593102	rs6904757	G	A	0.364	-0.0091	0.0021	3.7e-05
PP	chr6:159616675	6	159616675	rs585094	G	C	0.363	0.022	0.0021	1.1e-24
PP	chr6:159724297	6	159724297	rs2102244	G	A	0.142	0.039	0.0029	1.7e-40
PP	chr6:160745751	6	160745751	rs384156	A	C	0.3305	0.00780635	0.00142711	4.5e-08
PP	chr6:169555989	6	169555989	rs62433645	T	C	0.168	0.013	0.0028	4.3e-06
PP	chr6:169589577	6	169589577	rs9455899	G	T	0.379	-0.018	0.0021	4.5e-17
PP	chr6:169589875	6	169589875	rs1123366	A	G	0.121	0.021	0.0032	1.2e-11
PP	chr6:169600173	6	169600173	rs66666256	T	C	0.128	0.007	0.0031	0.02
PP	chr6:169616097	6	169616097	rs3252	C	T	0.056	0.029	0.0047	2.7e-10
PP	chr6:169646409	6	169646409	rs73046010	G	A	0.262	0.026	0.0023	2e-29
PP	chr6:169720237	6	169720237	rs9294987	T	C	0.497	-0.018	0.0021	1e-18
PP	chr7:19049388	7	19049388	rs2107595	A	G	0.153	0.041	0.0029	5e-47
PP	chr7:25886388	7	25886388	rs979164	G	A	0.237	-0.015	0.0024	7.4e-10
PP	chr7:27220831	7	27220831	rs6461992	A	G	0.073	-0.039	0.0039	2.9e-23
PP	chr7:27324369	7	27324369	rs17473424	A	G	0.101	0.02	0.0034	1.9e-09
PP	chr7:27566315	7	27566315	rs12700814	T	A	0.447	0.013	0.0021	1.1e-10
PP	chr7:28623721	7	28623721	rs17156878	A	G	0.158	-0.021	0.0028	5e-13
PP	chr7:28661013	7	28661013	rs62443821	G	A	0.391	0.018	0.0021	8e-17
PP	chr7:28844815	7	28844815	rs2282909	T	G	0.27	0.01	0.0023	6.3e-06
PP	chr7:40416317	7	40416317	rs17171703	T	C	0.105	-0.029	0.0034	9.8e-19
PP	chr7:40804309	7	40804309	rs138890991	C	T	0.01	0.055	0.01	1.6e-07
PP	chr7:44240407	7	44240407	rs1004558	T	C	0.179	0.017	0.0027	7.8e-11
PP	chr7:46010100	7	46010100	rs10260816	G	C	0.439	-0.04	0.0021	5.2e-85
PP	chr7:46254555	7	46254555	rs7812048	A	C	0.24	-0.017	0.0024	6.2e-13
PP	chr7:73308350	7	73308350	rs6964590	A	G	0.243	0.018	0.0024	9.5e-14
PP	chr7:73415843	7	73415843	rs4717124	A	G	0.247	-0.01	0.0024	3.5e-05
PP	chr7:73474825	7	73474825	rs17855988	C	G	0.099	0.02	0.0035	5.9e-09
PP	chr7:73483689	7	73483689	rs8326	C	G	0.1291	-0.0129993	0.0021542	1.6e-09
PP	chr7:75163169	7	75163169	rs1167827	A	G	0.4283	-0.00833513	0.00148838	2.14e-08
PP	chr7:89854446	7	89854446	rs194520	T	G	0.4522	-0.0119416	0.00144604	1.48e-16
PP	chr7:89861832	7	89861832	rs194524	A	G	0.5473	0.0110284	0.00134916	2.98e-16
PP	chr7:89938680	7	89938680	rs1134956	T	C	0.5873	0.0104092	0.00136592	2.52e-14
PP	chr7:89984409	7	89984409	rs42664	A	G	0.4154	-0.00958743	0.00136607	2.25e-12
PP	chr7:92243719	7	92243719	rs42038	T	C	0.299	-0.034	0.0022	5.1e-52
PP	chr7:99676346	7	99676346	rs62485010	T	C	0.191	0.013	0.0026	1.4e-06
PP	chr7:100240191	7	100240191	rs4434553	G	A	0.493	0.013	0.0021	1e-09
PP	chr7:100474289	7	100474289	rs12667888	C	T	0.183	-0.026	0.0027	1.3e-22
PP	chr7:106412082	7	106412082	rs62481856	A	G	0.198	0.072	0.0026	3.3e-172
PP	chr7:116186241	7	116186241	rs3807989	A	G	0.409	0.015	0.0021	2.9e-13
PP	chr7:127430974	7	127430974	rs35940771	T	G	0.4065	-0.00820731	0.00139714	4.25e-09
PP	chr7:130964537	7	130964537	rs34990159	G	A	0.404	-0.018	0.0021	1.6e-17
PP	chr7:139439007	7	139439007	rs7459106	G	A	0.193	-0.016	0.0026	7.8e-10
PP	chr7:151387531	7	151387531	rs2536085	C	T	0.326	-0.012	0.0022	2.8e-09
PP	chr7:151406220	7	151406220	rs17173238	G	A	0.287	0.016	0.0023	1.2e-12
PP	chr7:155531080	7	155531080	rs3735576	A	G	0.8091	-0.011132	0.00170985	7.49e-11
PP	chr8:8560602	8	8560602	rs2280560	T	C	0.2448	0.00962595	0.00157461	9.77e-10
PP	chr8:8771154	8	8771154	rs366178	A	C	0.287	0.00839053	0.00148999	1.79e-08
PP	chr8:9473429	8	9473429	rs33994795	T	C	0.6351	-0.0096375	0.00193562	6.391e-07
PP	chr8:10470068	8	10470068	rs74990397	T	C	0.5059	-0.0115834	0.00179216	1.024e-10
PP	chr8:10637552	8	10637552	rs7814142	G	A	0.404	0.015	0.0021	4e-14
PP	chr8:11579802	8	11579802	rs10112596	A	G	0.17	0.018	0.0027	2.8e-11
PP	chr8:13273477	8	13273477	rs7834383	T	G	0.3479	0.00954148	0.00141447	1.52e-11
PP	chr8:23786784	8	23786784	rs4871907	C	A	0.441	-0.012	0.0021	5.7e-09
PP	chr8:25900405	8	25900405	rs73563812	T	G	0.236	-0.021	0.0024	6.8e-19
PP	chr8:32360220	8	32360220	rs4733343	T	G	0.263	-0.014	0.0023	8.8e-10
PP	chr8:33342018	8	33342018	rs2037213	T	G	0.4061	0.00900456	0.00136424	4.1e-11
PP	chr8:38025175	8	38025175	rs2843744	T	C	0.6729	-0.00819307	0.00147825	2.98e-08
PP	chr8:38095662	8	38095662	rs2306899	T	C	0.2404	0.011743	0.00157103	7.74e-14
PP	chr8:42324765	8	42324765	rs2978456	C	T	0.45	0.019	0.0021	2.1e-19
PP	chr8:51947549	8	51947549	rs4873492	T	C	0.172	0.019	0.0027	7.9e-12
PP	chr8:75727973	8	75727973	rs16938963	A	G	0.015	-0.049	0.0084	3.9e-09
PP	chr8:76054904	8	76054904	rs1350100	A	G	0.449	0.016	0.0021	3.1e-14
PP	chr8:76591987	8	76591987	rs1449543	T	C	0.453	-0.016	0.0021	2.6e-16
PP	chr8:77632017	8	77632017	rs7842138	G	A	0.15	-0.022	0.0029	5.7e-15
PP	chr8:92091710	8	92091710	rs9918929	T	C	0.6005	0.00797906	0.00137301	6.2e-09
PP	chr8:95264265	8	95264265	rs138582164	A	G	0.00063	0.29	0.041	2.6e-13
PP	chr8:95265263	8	95265263	rs201196388	T	C	0.00054	0.26	0.044	2.4e-09
PP	chr8:95272605	8	95272605	rs2170363	C	G	0.135	0.027	0.003	2.1e-19
PP	chr8:95828004	8	95828004	rs776109847	G	A	0.0002	0.737427	0.123311	1.6e-09
PP	chr8:95907898	8	95907898	8:95907898_G_C	G	C	0.0002	0.54223	0.0958337	1.3e-08
PP	chr8:95917611	8	95917611	rs756211302	A	G	0.0004	0.436264	0.0725391	1.1e-09
PP	chr8:95950081	8	95950081	rs767105335	T	C	0.0006	0.283045	0.0450846	2.2e-10
PP	chr8:95960511	8	95960511	rs896854	T	C	0.5052	0.0070441	0.00127083	2.98e-08
PP	chr8:110007151	8	110007151	rs7838433	T	G	0.674	0.0107556	0.00143381	6.31e-14
PP	chr8:110027347	8	110027347	rs12543567	T	C	0.51	0.0102496	0.00134523	2.55e-14
PP	chr8:120452492	8	120452492	rs74796319	A	G	0.043	0.015	0.0051	0.003
PP	chr8:120466959	8	120466959	rs80309268	C	T	0.222	0.049	0.0025	3.3e-87
PP	chr8:120678125	8	120678125	rs181416549	A	G	0.0026	0.2	0.022	5.1e-21
PP	chr8:120933868	8	120933868	rs35362581	C	G	0.218	0.011	0.0025	3.2e-06
PP	chr8:121002676	8	121002676	rs149165710	A	G	0.0037	0.114885	0.0164397	2.78e-12
PP	chr8:129316014	8	129316014	rs975730	A	G	0.3527	-0.00783891	0.00140711	2.53e-08
PP	chr8:135614553	8	135614553	rs112892337	C	G	0.0044	-0.093	0.015	1.2e-09
PP	chr8:135732891	8	135732891	rs117076050	A	G	0.048	0.023	0.0048	2.3e-06
PP	chr8:140683502	8	140683502	rs3780037	T	G	0.247	-0.012	0.0024	2.4e-07
PP	chr8:140684628	8	140684628	rs1862225	A	C	0.239	-0.0073	0.0024	0.0023
PP	chr8:140716487	8	140716487	rs575127487	T	C	0.013	-0.1	0.01	1.3e-24
PP	chr8:141057641	8	141057641	rs4440615	G	A	0.371	0.024	0.0021	3.9e-28
PP	chr8:141126076	8	141126076	rs7462130	T	C	0.385	0.017	0.0021	5.8e-16
PP	chr8:142232878	8	142232878	rs4961258	G	A	0.407	-0.013	0.0021	1.6e-09
PP	chr8:142369469	8	142369469	rs12682621	A	G	0.089	0.016	0.0036	1.6e-05
PP	chr9:16864521	9	16864521	rs2153271	T	C	0.6015	-0.00902148	0.00152662	3.43e-09
PP	chr9:16887366	9	16887366	rs3927680	A	T	0.606	-0.00937322	0.00154727	1.38e-09
PP	chr9:16915021	9	16915021	rs3814113	T	C	0.6814	-0.0107963	0.00144049	6.64e-14
PP	chr9:19281501	9	19281501	rs10757049	A	G	0.5518	-0.00849144	0.00156936	6.276e-08
PP	chr9:22124744	9	22124744	rs4977575	G	C	0.492	0.015	0.0021	1.5e-13
PP	chr9:34372931	9	34372931	rs2297776	A	T	0.2125	0.00959663	0.00192069	5.84e-07
PP	chr9:35908313	9	35908313	rs10972618	C	A	0.331	0.011	0.0022	9.5e-07
PP	chr9:36211875	9	36211875	rs3628	T	C	0.014	-0.042	0.0088	3.1e-06
PP	chr9:38075488	9	38075488	rs7047650	G	C	0.454	0.012	0.0021	8.5e-09
PP	chr9:73080367	9	73080367	rs7873409	T	G	0.4217	0.00864105	0.00136739	2.63e-10
PP	chr9:85126163	9	85126163	rs7866939	T	C	0.6765	-0.00936393	0.0016833	2.65e-08
PP	chr9:101748234	9	101748234	rs2075662	A	G	0.1576	-0.0150172	0.00184542	4.03e-16
PP	chr9:101748356	9	101748356	rs2075663	A	G	0.6205	0.0142166	0.00138534	1.04e-24
PP	chr9:101778265	9	101778265	rs2297603	T	G	0.1098	0.0159393	0.00219354	3.69e-13
PP	chr9:113155247	9	113155247	rs10817007	G	T	0.129	0.021	0.0031	7.1e-12
PP	chr9:116930100	9	116930100	rs2567707	A	G	0.2396	-0.0107857	0.00157546	7.59e-12
PP	chr9:123989014	9	123989014	rs10760158	G	A	0.48	-0.013	0.0021	2.2e-10
PP	chr9:125866070	9	125866070	rs700082	G	C	0.121	-0.023	0.0032	1.1e-12
PP	chr9:127177161	9	127177161	rs4574	A	G	0.5617	0.0107983	0.00135325	1.47e-15
PP	chr9:127639695	9	127639695	rs1051358	T	C	0.1457	0.0162832	0.00221764	2.095e-13
PP	chr9:127838223	9	127838223	rs72765265	T	C	0.135	0.031	0.003	3.5e-24
PP	chr9:130489743	9	130489743	rs13298768	A	G	0.5617	0.00738406	0.00128542	9.22e-09
PP	chr9:139110654	9	139110654	rs12684650	T	C	0.3134	0.00816119	0.00144969	1.81e-08
PP	chr10:12277992	10	12277992	rs7068966	T	C	0.5138	-0.00961526	0.00155843	6.84e-10
PP	chr10:17971845	10	17971845	rs691814	A	G	0.383	-0.014	0.0021	1.6e-10
PP	chr10:18345137	10	18345137	rs7920075	C	T	0.464	0.013	0.0021	8.5e-10
PP	chr10:18430167	10	18430167	rs150534429	C	G	0.012	-0.058	0.0098	2.2e-09
PP	chr10:18508434	10	18508434	rs2489204	G	C	0.159	0.017	0.0028	2.5e-09
PP	chr10:18663370	10	18663370	rs11013910	A	G	0.133	0.024	0.003	9.7e-16
PP	chr10:18727901	10	18727901	rs7923191	G	A	0.205	0.014	0.0026	2.6e-08
PP	chr10:18727959	10	18727959	rs12258967	G	C	0.299	-0.026	0.0023	3.1e-32
PP	chr10:20079052	10	20079052	rs7924250	C	T	0.498	-0.013	0.0021	1.6e-10
PP	chr10:20531420	10	20531420	rs72795925	T	C	0.223	0.015	0.0025	8.2e-09
PP	chr10:21037294	10	21037294	rs10732433	T	C	0.423	0.018	0.0021	1.8e-18
PP	chr10:22839628	10	22839628	rs2230469	T	C	0.6748	0.00976952	0.00143355	9.43e-12
PP	chr10:24669877	10	24669877	rs17506606	G	C	0.244	0.00852045	0.0015221	2.17e-08
PP	chr10:30317073	10	30317073	rs9337951	A	G	0.344	0.023	0.0022	1.9e-25
PP	chr10:31369709	10	31369709	rs11813059	G	T	0.287	-0.019	0.0023	1.8e-17
PP	chr10:32094004	10	32094004	rs7905471	C	T	0.296	0.016	0.0023	1.1e-11
PP	chr10:59939596	10	59939596	rs79103538	T	G	0.053	-0.021	0.0046	2.3e-06
PP	chr10:60374898	10	60374898	rs2393455	C	A	0.422	-0.018	0.0021	5.2e-17
PP	chr10:61552692	10	61552692	rs1053266	T	G	0.5043	0.00961302	0.00159815	1.8e-09
PP	chr10:63524591	10	63524591	rs1530440	T	C	0.187	-0.017	0.0026	1.2e-10
PP	chr10:63579189	10	63579189	rs9651317	A	C	0.432	-0.008	0.0021	0.00012
PP	chr10:63663741	10	63663741	rs956002	C	T	0.365	0.012	0.0021	2.1e-08
PP	chr10:63805376	10	63805376	rs12355313	A	G	0.448	-0.014	0.0021	3.2e-11
PP	chr10:69788202	10	69788202	rs545435	G	C	0.449	0.013	0.0021	6.3e-11
PP	chr10:69879709	10	69879709	rs6480305	T	C	0.3888	0.00942311	0.0015975	3.665e-09
PP	chr10:75407290	10	75407290	rs3812629	A	G	0.142	0.0206213	0.00224668	4.369e-20
PP	chr10:75422314	10	75422314	rs78249997	T	C	0.142	0.023	0.0029	3.2e-14
PP	chr10:75818146	10	75818146	rs11000864	A	G	0.463	-0.021	0.0021	4.8e-25
PP	chr10:89604732	10	89604732	rs10788569	C	T	0.269	0.014	0.0023	7.5e-10
PP	chr10:95899933	10	95899933	rs2689691	C	T	0.453	0.021	0.0021	5.1e-23
PP	chr10:96039597	10	96039597	rs2274224	C	G	0.435	-0.018	0.0021	3.7e-18
PP	chr10:96120789	10	96120789	rs12781628	C	T	0.157	0.0068	0.0028	0.018
PP	chr10:100017453	10	100017453	rs1983864	T	G	0.6596	0.0116346	0.00141629	2.13e-16
PP	chr10:102552663	10	102552663	rs11190709	G	A	0.111	-0.026	0.0033	2.7e-15
PP	chr10:103043432	10	103043432	rs7918630	T	C	0.414	-0.01	0.0021	1.6e-06
PP	chr10:104906211	10	104906211	rs11191580	T	C	0.9183	0.0475582	0.00287159	1.32e-61
PP	chr10:106322283	10	106322283	rs556058784	G	A	0.0091	0.0518345	0.00926605	2.22e-08
PP	chr10:106399140	10	106399140	rs535313355	C	T	0.0087	0.0565997	0.00964851	4.46e-09
PP	chr10:106520975	10	106520975	rs181200083	C	A	0.0089	0.0655892	0.00974544	1.69e-11
PP	chr10:114807047	10	114807047	rs11196205	C	G	0.467	0.016	0.0021	3.3e-15
PP	chr10:114912656	10	114912656	rs1028629	A	G	0.177	0.015	0.0028	8.5e-08
PP	chr10:115746691	10	115746691	rs74157567	G	C	0.046	0.019	0.005	0.00028
PP	chr10:115805056	10	115805056	rs1801253	G	C	0.263	-0.012	0.0023	1.1e-07
PP	chr10:115826386	10	115826386	rs12355850	T	C	0.179	-0.0092	0.0027	0.00087
PP	chr10:123033549	10	123033549	rs10788160	A	G	0.2573	0.0110367	0.00153721	6.99e-13
PP	chr10:124214251	10	124214251	rs10490923	A	G	0.1234	0.0126853	0.00204356	5.39e-10
PP	chr10:134459388	10	134459388	rs1133400	A	G	0.784	-0.0123548	0.00163485	4.12e-14
PP	chr11:783512	11	783512	rs11246311	C	A	0.108	-0.0091	0.0033	0.0031
PP	chr11:798254	11	798254	rs191701026	A	C	0.017	0.045	0.0081	3.5e-08
PP	chr11:805302	11	805302	rs28710291	G	A	0.32	-0.012	0.0022	1.8e-07
PP	chr11:926870	11	926870	rs7479145	G	T	0.386	-0.0094	0.0021	2e-05
PP	chr11:1886306	11	1886306	rs1810199	T	C	0.494	-0.019	0.0021	1.6e-19
PP	chr11:1890990	11	1890990	rs592373	G	A	0.37	-0.024	0.0021	1e-28
PP	chr11:2010968	11	2010968	rs12575654	A	G	0.251	0.022	0.0024	2.9e-21
PP	chr11:2133958	11	2133958	rs7936748	A	G	0.066	0.025	0.0041	8.5e-10
PP	chr11:9762274	11	9762274	rs360153	T	C	0.422	-0.012	0.0021	3.3e-09
PP	chr11:10352175	11	10352175	rs2957683	G	C	0.472	0.012	0.0021	1.2e-08
PP	chr11:16025156	11	16025156	rs16932417	G	A	0.097	-0.019	0.0035	1.4e-08
PP	chr11:16390093	11	16390093	rs12292172	C	T	0.403	-0.013	0.0021	2.9e-09
PP	chr11:17372443	11	17372443	rs7928810	C	A	0.382	0.019	0.0021	1.6e-20
PP	chr11:30394734	11	30394734	rs2183848	A	G	0.2796	0.0119357	0.00149607	1.49e-15
PP	chr11:32405355	11	32405355	rs12574749	A	C	0.278	0.00887643	0.00151393	4.54e-09
PP	chr11:33689540	11	33689540	rs755901261	T	C	0.0142	-0.346107	0.0479929	5.53e-13
PP	chr11:44028907	11	44028907	rs7943127	G	A	0.375	-0.015	0.0021	3.8e-12
PP	chr11:44044328	11	44044328	rs11037811	T	C	0.153	0.0056	0.0029	0.041
PP	chr11:45255926	11	45255926	rs3740781	C	T	0.26	-0.021	0.0024	9.2e-19
PP	chr11:47282024	11	47282024	rs2279238	T	C	0.155	-0.023	0.0028	2e-16
PP	chr11:47676170	11	47676170	rs7107356	A	G	0.494	-0.022	0.0021	9.7e-29
PP	chr11:51515912	11	51515912	rs77689730	T	C	0.1085	0.0148001	0.00219156	1.45e-11
PP	chr11:54700697	11	54700697	rs200593837	C	A	0.14	-0.022	0.0032	2.3e-12
PP	chr11:57448032	11	57448032	rs10896636	G	C	0.345	-0.019	0.0022	2.3e-18
PP	chr11:61444612	11	61444612	rs139620213	T	C	0.0019	0.11	0.025	5.9e-06
PP	chr11:61604782	11	61604782	rs2524299	T	A	0.12	-0.016	0.0032	5.8e-07
PP	chr11:63587313	11	63587313	rs503341	T	C	0.4637	0.00752745	0.00156112	1.422e-06
PP	chr11:63999929	11	63999929	rs199745306	T	C	0.0121	-0.0345059	0.00733871	2.577e-06
PP	chr11:65249145	11	65249145	rs17146964	A	G	0.8033	-0.0125982	0.00197116	1.645e-10
PP	chr11:65326154	11	65326154	rs12789028	A	G	0.198	0.017	0.0026	6.1e-11
PP	chr11:68722306	11	68722306	rs10792006	T	C	0.446	-0.01	0.0021	1.2e-06
PP	chr11:69262916	11	69262916	rs7395791	A	G	0.442	-0.012	0.0021	4.9e-09
PP	chr11:76127214	11	76127214	rs10160382	C	T	0.346	0.0099	0.0022	4.1e-06
PP	chr11:76484241	11	76484241	rs881930	A	G	0.172	0.016	0.0027	1.1e-08
PP	chr11:89182666	11	89182666	rs139341533	A	C	0.0046	-0.11	0.015	1.3e-12
PP	chr11:89183302	11	89183302	rs540659338	C	T	0.0027	-0.14	0.021	2.6e-10
PP	chr11:89198796	11	89198796	rs494144	T	C	0.463	0.018	0.0021	4.3e-17
PP	chr11:89224453	11	89224453	rs2289125	A	C	0.214	-0.036	0.0025	3.3e-46
PP	chr11:92673828	11	92673828	rs1387153	T	C	0.2892	0.00992982	0.0014833	2.17e-11
PP	chr11:92708710	11	92708710	rs10830963	C	G	0.7225	-0.010895	0.00150608	4.69e-13
PP	chr11:95308854	11	95308854	rs11021221	A	T	0.17	0.016	0.0027	4.3e-09
PP	chr11:100610546	11	100610546	rs604723	T	C	0.275	-0.022	0.0023	1.8e-22
PP	chr11:100971988	11	100971988	rs618032	T	A	0.17	-0.013	0.0027	1.5e-06
PP	chr11:103660567	11	103660567	rs974819	T	C	0.2887	0.0084976	0.00149741	1.39e-08
PP	chr11:107096777	11	107096777	rs4754196	G	A	0.482	0.02	0.0021	2e-22
PP	chr11:112948688	11	112948688	rs3943739	C	T	0.439	-0.014	0.0021	3.2e-11
PP	chr11:117267884	11	117267884	rs573455	A	G	0.466	0.027	0.0021	4e-38
PP	chr11:118266523	11	118266523	rs78799967	T	C	0.026	-0.047	0.0066	2e-12
PP	chr11:124749722	11	124749722	rs201702041	T	C	0.0319	-0.306084	0.0453871	1.54e-11
PP	chr11:126281897	11	126281897	rs4937126	A	G	0.3135	-0.00790881	0.00136279	6.5e-09
PP	chr11:130273230	11	130273230	rs11222084	T	A	0.37	0.047	0.0021	7e-108
PP	chr11:130280667	11	130280667	rs4936098	A	G	0.376	0.046	0.0021	3.9e-105
PP	chr11:130464245	11	130464245	rs2324156	G	A	0.329	-0.023	0.0022	7.5e-27
PP	chr11:130731437	11	130731437	rs73022874	T	C	0.192	0.014	0.0026	2.3e-07
PP	chr12:427575	12	427575	rs11062385	A	G	0.7313	-0.0112354	0.00175698	1.61e-10
PP	chr12:4384844	12	4384844	rs76895963	G	T	0.021	-0.062	0.008	7.2e-16
PP	chr12:4521511	12	4521511	rs78470967	A	T	0.043	-0.026	0.0052	6.1e-07
PP	chr12:19930782	12	19930782	rs60316777	T	C	0.151	0.018	0.0029	7.3e-10
PP	chr12:19932378	12	19932378	rs61918490	A	C	0.097	0.023	0.0035	2.4e-11
PP	chr12:19932384	12	19932384	rs7959584	A	G	0.014	0.032	0.0088	0.00044
PP	chr12:19992303	12	19992303	rs10841379	A	G	0.314	-0.013	0.0022	4.7e-09
PP	chr12:20230639	12	20230639	rs10770612	A	G	0.7969	0.0263982	0.00201249	2.627e-39
PP	chr12:20368269	12	20368269	rs60691990	C	T	0.342	-0.013	0.0022	2.3e-09
PP	chr12:20472202	12	20472202	rs10841486	C	T	0.22	0.013	0.0025	6.3e-08
PP	chr12:20579392	12	20579392	rs7488780	C	G	0.204	-0.017	0.0026	1.1e-11
PP	chr12:20586821	12	20586821	rs10770658	A	G	0.6679	0.00955297	0.0016633	9.28e-09
PP	chr12:24770878	12	24770878	rs17287293	A	G	0.8517	-0.0140661	0.00189291	1.08e-13
PP	chr12:24788339	12	24788339	rs11047543	A	G	0.1481	0.0139507	0.00189746	1.95e-13
PP	chr12:26453283	12	26453283	rs718314	A	G	0.7534	-0.0108174	0.00194966	2.88e-08
PP	chr12:27965150	12	27965150	rs10842994	T	C	0.1947	-0.0146797	0.00169608	4.93e-18
PP	chr12:33510115	12	33510115	rs4587807	A	G	0.5087	0.00833926	0.00136962	1.14e-09
PP	chr12:49399132	12	49399132	rs1126930	C	G	0.0354	0.0332089	0.00425413	5.89e-15
PP	chr12:53440779	12	53440779	rs73099903	T	C	0.085	0.022	0.0037	5.5e-09
PP	chr12:53444740	12	53444740	rs12814447	G	A	0.048	-0.025	0.0048	8.7e-07
PP	chr12:53769106	12	53769106	rs186600986	A	G	0.003	-0.094	0.02	1.1e-06
PP	chr12:54443718	12	54443718	rs10876531	C	A	0.289	-0.02	0.0023	1e-18
PP	chr12:57540751	12	57540751	rs7968719	C	G	0.472	-0.012	0.0021	1.5e-08
PP	chr12:66374587	12	66374587	rs9669278	T	C	0.482	-0.016	0.0021	2.1e-13
PP	chr12:89921860	12	89921860	rs12306780	T	A	0.347	-0.0058	0.0022	0.011
PP	chr12:90013089	12	90013089	rs2681492	C	T	0.172	-0.04	0.0027	2.6e-46
PP	chr12:90318564	12	90318564	rs6538212	A	T	0.165	-0.019	0.0028	5.5e-11
PP	chr12:94130967	12	94130967	rs10859568	A	T	0.452	0.016	0.0021	1.4e-14
PP	chr12:94677559	12	94677559	rs114697502	T	C	0.085	-0.036	0.0037	1.3e-22
PP	chr12:110474345	12	110474345	rs56972807	G	A	0.072	-0.024	0.004	2e-09
PP	chr12:114837349	12	114837349	rs77357563	A	C	0.0053	-0.0929576	0.0096795	7.72e-22
PP	chr12:115094260	12	115094260	rs11067228	A	G	0.5557	0.00832321	0.00156713	1.089e-07
PP	chr12:115108136	12	115108136	rs1061657	C	T	0.258	-0.013	0.0024	2.9e-08
PP	chr12:115419818	12	115419818	rs2098989	A	G	0.464	-0.012	0.0021	1.1e-09
PP	chr12:115525116	12	115525116	rs35026673	A	G	0.071	-0.013	0.0041	0.002
PP	chr12:115552437	12	115552437	rs35444	A	G	0.6143	0.0154127	0.00159756	5.027e-22
PP	chr12:115556307	12	115556307	rs35427	G	T	0.383	-0.018	0.0022	1.7e-16
PP	chr12:115891403	12	115891403	rs7315438	T	C	0.585	0.0089011	0.00158283	1.871e-08
PP	chr12:116067510	12	116067510	rs11067685	C	G	0.216	0.012	0.0025	2.2e-06
PP	chr12:116413873	12	116413873	rs56295994	A	T	0.282	0.013	0.0023	6.2e-09
PP	chr12:122318985	12	122318985	rs6486781	A	C	0.4308	0.00805827	0.00157827	3.295e-07
PP	chr12:123796238	12	123796238	rs4759375	T	C	0.0891	-0.017653	0.00308282	1.027e-08
PP	chr12:123997554	12	123997554	rs190870203	T	G	0.002	0.12	0.025	1.7e-07
PP	chr13:21562832	13	21562832	rs2770928	T	C	0.8797	-0.0123523	0.00240612	2.841e-07
PP	chr13:27879526	13	27879526	rs10507380	A	G	0.8754	0.0127965	0.00205392	4.66e-10
PP	chr13:32087608	13	32087608	rs277152	A	G	0.3463	-0.008706	0.00142211	9.25e-10
PP	chr13:47243196	13	47243196	rs41284185	G	C	0.0769	-0.0187882	0.00260329	5.31e-13
PP	chr13:110792743	13	110792743	rs12875271	G	A	0.092	0.024	0.0036	2e-11
PP	chr13:111007702	13	111007702	rs10162056	G	T	0.153	0.017	0.0029	1.1e-08
PP	chr13:111379365	13	111379365	rs2165418	A	C	0.235	0.014	0.0024	2.3e-09
PP	chr13:113636156	13	113636156	rs9549328	T	C	0.228	0.02	0.0025	9.1e-16
PP	chr13:115014499	13	115014499	rs1928037	A	G	0.289	0.015	0.0023	9.8e-12
PP	chr14:23761094	14	23761094	rs12050260	T	C	0.3515	0.0152722	0.00164157	1.36e-20
PP	chr14:23861811	14	23861811	rs365990	G	A	0.369	-0.03	0.0021	3.7e-46
PP	chr14:23901252	14	23901252	rs7151241	A	G	0.081	-0.0073	0.0038	0.043
PP	chr14:23908895	14	23908895	rs117526881	C	G	0.013	0.072	0.0091	1.6e-15
PP	chr14:23915942	14	23915942	rs10873105	C	T	0.263	-0.0092	0.0024	0.00011
PP	chr14:24815992	14	24815992	rs4981508	G	T	0.214	-0.012	0.0025	7.1e-07
PP	chr14:31774324	14	31774324	rs61754158	T	C	0.0086	-0.0422042	0.00773422	4.85e-08
PP	chr14:35885286	14	35885286	rs8018407	T	C	0.355	-0.015	0.0022	6.3e-13
PP	chr14:36181828	14	36181828	rs7145822	T	C	0.12	-0.02	0.0032	1.1e-10
PP	chr14:50655357	14	50655357	rs72681869	C	G	0.0101	-0.0440313	0.00704232	4.04e-10
PP	chr14:53361875	14	53361875	rs12147852	A	G	0.247	0.016	0.0024	6.9e-11
PP	chr14:54107791	14	54107791	rs210381	A	G	0.5654	-0.0122446	0.0013733	4.82e-19
PP	chr14:73279420	14	73279420	rs4903064	C	T	0.234	0.02	0.0024	5.8e-17
PP	chr14:73434222	14	73434222	rs2535897	G	A	0.387	0.012	0.0021	2.9e-08
PP	chr14:75574087	14	75574087	rs10146482	T	C	0.4796	0.00739943	0.00135001	4.23e-08
PP	chr14:92391955	14	92391955	rs8023114	A	G	0.362	-0.015	0.0022	1.4e-12
PP	chr14:92550658	14	92550658	rs8014854	A	G	0.344	-0.0043	0.0022	0.048
PP	chr14:93103309	14	93103309	rs10498635	T	C	0.1793	-0.0101212	0.0017675	1.03e-08
PP	chr14:98588321	14	98588321	rs7152623	A	G	0.381	0.019	0.0021	8.2e-19
PP	chr14:100133250	14	100133250	rs17562391	T	C	0.416	0.016	0.0021	1.5e-14
PP	chr14:100239013	14	100239013	rs66546610	T	A	0.322	-0.019	0.0022	9.3e-17
PP	chr14:100700281	14	100700281	rs10147418	T	C	0.394	-0.013	0.0021	7.3e-11
PP	chr15:22969232	15	22969232	rs7170637	A	G	0.1652	0.0104109	0.00182654	1.2e-08
PP	chr15:40353416	15	40353416	rs12441483	C	T	0.458	0.012	0.0021	1.6e-08
PP	chr15:41501483	15	41501483	rs8032589	C	T	0.176	0.013	0.0027	2.7e-06
PP	chr15:42266428	15	42266428	rs12910173	A	G	0.207	0.014	0.0026	7.8e-08
PP	chr15:48862043	15	48862043	rs1848050	A	G	0.097	-0.045	0.0035	1.8e-39
PP	chr15:50939548	15	50939548	rs12906409	A	G	0.488	0.015	0.0021	8.5e-14
PP	chr15:62808539	15	62808539	rs956006	T	C	0.327	-0.017	0.0022	7e-15
PP	chr15:63408179	15	63408179	rs4775622	A	C	0.486	0.016	0.0021	6.4e-15
PP	chr15:67319203	15	67319203	rs7175405	G	A	0.332	-0.013	0.0022	2.3e-08
PP	chr15:67475083	15	67475083	rs10152566	T	C	0.292	0.016	0.0023	4.4e-12
PP	chr15:69598126	15	69598126	rs7173953	T	A	0.313	-0.012	0.0023	4.1e-08
PP	chr15:71283997	15	71283997	rs75464765	A	G	0.045	-0.025	0.005	8.1e-07
PP	chr15:71609306	15	71609306	rs4337253	C	G	0.335	0.015	0.0022	5.7e-13
PP	chr15:71824912	15	71824912	rs9972379	T	C	0.097	-0.015	0.0035	3.3e-05
PP	chr15:74229065	15	74229065	rs893817	A	G	0.6433	0.00887638	0.00140018	2.31e-10
PP	chr15:75077367	15	75077367	rs1378942	A	C	0.6678	-0.00963728	0.00166859	7.66e-09
PP	chr15:79134261	15	79134261	rs62011027	A	T	0.149	0.027	0.0029	2e-21
PP	chr15:79142307	15	79142307	rs11639335	G	A	0.41	-0.019	0.0021	6e-20
PP	chr15:81010249	15	81010249	rs2062316	G	A	0.444	0.016	0.0021	2.7e-14
PP	chr15:81256607	15	81256607	rs55765729	C	A	0.152	0.014	0.0029	3.3e-06
PP	chr15:85680532	15	85680532	rs3743157	A	C	0.1664	0.0108126	0.00196994	4.05e-08
PP	chr15:86122654	15	86122654	rs2061821	T	C	0.3649	-0.007515	0.00132421	1.39e-08
PP	chr15:86122779	15	86122779	rs2061822	T	C	0.3301	-0.00821045	0.00143882	1.15e-08
PP	chr15:86123019	15	86123019	rs2061824	T	C	0.635	0.00757086	0.0013238	1.07e-08
PP	chr15:86123833	15	86123833	rs4075256	T	C	0.3651	-0.00772908	0.00132679	5.7e-09
PP	chr15:86123988	15	86123988	rs4075254	A	G	0.6341	0.00752011	0.00132507	1.39e-08
PP	chr15:86124483	15	86124483	rs4843074	G	C	0.6345	0.00747527	0.00133196	2e-08
PP	chr15:86124555	15	86124555	rs4843075	A	G	0.6342	0.00759723	0.00132464	9.73e-09
PP	chr15:86124946	15	86124946	rs7162168	T	C	0.3649	-0.00755109	0.0013362	1.59e-08
PP	chr15:89564958	15	89564958	rs734780	C	T	0.075	-0.026	0.0039	1.8e-11
PP	chr15:90664743	15	90664743	rs62019196	T	C	0.083	0.022	0.0038	5.6e-09
PP	chr15:91418394	15	91418394	rs8027450	T	C	0.323	0.022	0.0022	1.6e-24
PP	chr15:91427692	15	91427692	rs138682554	A	G	0.026	0.04	0.0068	1.2e-09
PP	chr16:1146254	16	1146254	rs2076423	C	G	0.329	-0.012	0.0023	1.4e-07
PP	chr16:1238875	16	1238875	rs117177120	G	T	0.058	0.024	0.0046	1.4e-07
PP	chr16:1369159	16	1369159	rs8051743	T	C	0.124	0.021	0.0031	7.8e-12
PP	chr16:2086421	16	2086421	rs139491786	T	C	0.0068	-0.078	0.013	2.8e-10
PP	chr16:2089006	16	2089006	rs3211995	A	G	0.16	-0.014	0.0028	7.1e-07
PP	chr16:2334163	16	2334163	rs45452892	A	C	0.319	-0.012	0.0022	1.5e-08
PP	chr16:4432029	16	4432029	rs3810818	A	C	0.2246	0.0111083	0.0016183	6.69e-12
PP	chr16:4515334	16	4515334	rs6500609	C	G	0.114	0.02	0.0033	1.1e-09
PP	chr16:4746829	16	4746829	rs841216	A	G	0.44	-0.011	0.0021	5.9e-07
PP	chr16:4751045	16	4751045	rs863980	T	C	0.553	0.0091438	0.00157367	6.228e-09
PP	chr16:4768742	16	4768742	rs75348446	G	C	0.033	0.027	0.0058	6.2e-06
PP	chr16:15912544	16	15912544	rs3915425	C	T	0.317	-0.016	0.0022	7.1e-13
PP	chr16:24801737	16	24801737	rs6497759	A	G	0.196	-0.022	0.0026	1.7e-16
PP	chr16:30840877	16	30840877	rs7500719	A	G	0.273	-0.013	0.0023	3.3e-08
PP	chr16:31047822	16	31047822	rs148753960	T	C	0.0099	-0.067	0.011	1.8e-09
PP	chr16:50069772	16	50069772	rs4640178	A	G	0.0943	0.0140025	0.00276604	4.143e-07
PP	chr16:52599188	16	52599188	rs4784227	T	C	0.2354	0.00855893	0.00151429	1.59e-08
PP	chr16:56330832	16	56330832	rs9937815	G	A	0.325	0.017	0.0022	6.2e-14
PP	chr16:58622178	16	58622178	rs7188697	A	G	0.7424	-0.0121487	0.00153973	3.02e-15
PP	chr16:65256129	16	65256129	rs2042364	A	G	0.462	-0.021	0.0021	9.2e-23
PP	chr16:69547741	16	69547741	rs4783718	T	C	0.4056	0.00840082	0.0016063	1.696e-07
PP	chr16:69782855	16	69782855	rs3811348	T	C	0.5881	0.0120186	0.00181975	3.987e-11
PP	chr16:69965021	16	69965021	rs77870048	T	C	0.053	0.091	0.0046	1.1e-86
PP	chr16:72184566	16	72184566	rs35370634	T	C	0.1638	-0.0126919	0.00212548	2.353e-09
PP	chr16:72214999	16	72214999	rs35745897	A	G	0.071	-0.024	0.0041	5e-09
PP	chr16:72830539	16	72830539	rs62051555	G	C	0.0476	0.0390111	0.00372617	1.19e-25
PP	chr16:75328591	16	75328591	rs1010630	G	T	0.408	-0.022	0.0021	2.1e-25
PP	chr16:83045790	16	83045790	rs7500448	G	A	0.253	-0.033	0.0024	5.4e-45
PP	chr16:83425917	16	83425917	rs951926	C	A	0.441	-0.013	0.0021	2.2e-09
PP	chr16:89552560	16	89552560	rs7185371	C	G	0.201	0.016	0.0026	1.4e-10
PP	chr16:89796017	16	89796017	rs34659644	A	G	0.1	0.016	0.0034	2.6e-06
PP	chr16:90017842	16	90017842	rs141987787	A	G	0.108	0.015	0.0033	1.4e-05
PP	chr17:1337960	17	1337960	rs11650511	T	C	0.436	0.017	0.0021	4.2e-17
PP	chr17:1372839	17	1372839	rs61753655	T	C	0.011	0.069	0.0099	4.8e-12
PP	chr17:1958609	17	1958609	rs4480845	T	C	0.359	0.021	0.0022	1.5e-22
PP	chr17:7571752	17	7571752	rs78378222	T	G	0.9876	0.10159	0.009493	1.8e-27
PP	chr17:26694861	17	26694861	rs704	A	G	0.4734	-0.00880731	0.00156144	1.696e-08
PP	chr17:26817537	17	26817537	rs11568466	A	G	0.2104	-0.0103272	0.0016752	7.06e-10
PP	chr17:40368736	17	40368736	rs140935701	A	T	0.055	0.029	0.0046	2e-10
PP	chr17:40567260	17	40567260	rs72823057	C	G	0.076	0.017	0.0039	1.1e-05
PP	chr17:40592207	17	40592207	rs6503703	T	A	0.264	-0.014	0.0023	5.8e-10
PP	chr17:41041485	17	41041485	rs79830908	A	C	0.018	0.059	0.0082	4e-13
PP	chr17:41173226	17	41173226	rs9915489	T	A	0.342	0.01	0.0022	9.5e-07
PP	chr17:41798621	17	41798621	rs66838809	A	G	0.082	0.022	0.0039	3.5e-08
PP	chr17:42323081	17	42323081	rs756906294	T	C	0.003	0.099	0.022	8.3e-06
PP	chr17:42326929	17	42326929	rs5030	T	C	0.027	-0.034	0.0063	6.8e-08
PP	chr17:42541156	17	42541156	rs117964596	C	T	0.033	0.033	0.0058	9.9e-09
PP	chr17:42959358	17	42959358	rs72828807	A	G	0.276	-0.012	0.0023	2.4e-07
PP	chr17:43173273	17	43173273	rs2301597	T	C	0.425	0.021	0.0021	3.7e-25
PP	chr17:43728376	17	43728376	rs417968	G	A	0.257	-0.013	0.0024	1.2e-08
PP	chr17:44941366	17	44941366	rs2165846	G	A	0.383	-0.016	0.0021	1.3e-13
PP	chr17:45013271	17	45013271	rs17608766	C	T	0.146	0.045	0.0029	2e-55
PP	chr17:45522396	17	45522396	rs549542397	C	T	0.0017	0.189268	0.0340811	4.6e-08
PP	chr17:45542665	17	45542665	rs562433131	G	A	0.0025	0.162914	0.0285965	2.2e-08
PP	chr17:46201916	17	46201916	rs7218700	A	G	0.204	-0.021	0.0026	5.6e-17
PP	chr17:46508156	17	46508156	rs62065796	A	G	0.036	0.053	0.0055	6.7e-23
PP	chr17:46555692	17	46555692	rs34785521	G	A	0.47	0.013	0.0023	1.7e-08
PP	chr17:47829551	17	47829551	rs17645899	A	G	0.151	-0.016	0.0029	2.2e-08
PP	chr17:57444371	17	57444371	rs1868916	A	G	0.091	0.018	0.0036	5.4e-07
PP	chr17:57630885	17	57630885	rs184865546	A	G	0.025	0.034	0.007	8.4e-07
PP	chr17:57743651	17	57743651	rs17580385	C	T	0.095	-0.025	0.0036	2e-11
PP	chr17:59031752	17	59031752	rs55934439	C	T	0.103	-0.015	0.0034	2.1e-05
PP	chr17:59485393	17	59485393	rs2240736	C	T	0.264	-0.019	0.0023	7e-17
PP	chr17:60767135	17	60767135	rs56288724	G	A	0.425	0.023	0.0021	3.6e-30
PP	chr17:62381714	17	62381714	rs6504213	T	C	0.408	-0.016	0.0021	1.8e-14
PP	chr17:62502435	17	62502435	rs1991401	G	A	0.314	-0.015	0.0022	2.1e-11
PP	chr17:62694738	17	62694738	rs2428352	A	G	0.25	-0.013	0.0024	2.3e-07
PP	chr17:73949540	17	73949540	rs1135640	C	G	0.6639	0.00950925	0.00167712	1.43e-08
PP	chr17:75316880	17	75316880	rs1436138	G	A	0.36	-0.01	0.0022	4.8e-06
PP	chr17:75378954	17	75378954	rs11655845	A	G	0.212	-0.016	0.0025	2.4e-10
PP	chr17:76799860	17	76799860	rs3088040	T	C	0.4444	0.00916213	0.00156918	5.26e-09
PP	chr18:3457606	18	3457606	rs4468717	T	C	0.0804	-0.0145081	0.00251704	8.22e-09
PP	chr18:34267369	18	34267369	rs138340381	T	C	0.016	0.052	0.0083	1.5e-10
PP	chr18:42011008	18	42011008	rs9957388	C	G	0.327	-0.019	0.0022	1.8e-18
PP	chr18:42600074	18	42600074	rs12967290	T	C	0.299	0.013	0.0022	2.4e-09
PP	chr18:43090389	18	43090389	rs72915306	T	C	0.124	-0.029	0.0031	8.9e-21
PP	chr18:43097750	18	43097750	rs7236548	A	C	0.184	0.035	0.0027	2e-39
PP	chr18:48272636	18	48272636	rs57954239	C	A	0.139	-0.026	0.003	1.4e-17
PP	chr18:57829135	18	57829135	rs6567160	C	T	0.233	-0.014	0.0024	4.5e-09
PP	chr18:60239287	18	60239287	rs3760570	G	A	0.305	-0.015	0.0022	1.4e-11
PP	chr19:1388538	19	1388538	rs1142530	T	C	0.6206	-0.00799672	0.001609	6.696e-07
PP	chr19:2161443	19	2161443	rs8102624	A	G	0.072	0.05	0.004	5.1e-37
PP	chr19:6745138	19	6745138	rs1812397	A	G	0.431	0.012	0.0021	1.1e-09
PP	chr19:7235450	19	7235450	rs12461206	C	A	0.222	0.019	0.0025	9e-14
PP	chr19:7237853	19	7237853	rs57432701	A	T	0.413	0.0069	0.0021	0.0013
PP	chr19:7257990	19	7257990	rs12978472	G	C	0.129	-0.032	0.0031	5.7e-25
PP	chr19:7268873	19	7268873	rs62109585	G	A	0.327	0.0048	0.0022	0.031
PP	chr19:10118978	19	10118978	rs76715988	C	T	0.05	0.023	0.0047	6.3e-07
PP	chr19:10358639	19	10358639	rs10420549	C	T	0.436	0.016	0.0021	1.2e-15
PP	chr19:11287001	19	11287001	rs74179970	A	G	0.086	0.026	0.0037	2.3e-12
PP	chr19:11380212	19	11380212	rs4804158	T	C	0.313	0.0086	0.0022	0.0001
PP	chr19:11441374	19	11441374	rs55670943	C	T	0.0085	-0.068	0.012	3.6e-08
PP	chr19:11526765	19	11526765	rs167479	T	G	0.472	-0.019	0.0021	6.1e-21
PP	chr19:15285679	19	15285679	rs7408868	G	C	0.1	-0.033	0.0034	1.6e-21
PP	chr19:15577876	19	15577876	rs190317939	G	A	0.015	-0.041	0.0088	3.8e-06
PP	chr19:19457235	19	19457235	rs34858588	G	C	0.079	-0.021	0.0038	5.8e-08
PP	chr19:19715613	19	19715613	rs35545554	A	G	0.2	0.014	0.0026	7.9e-08
PP	chr19:31850047	19	31850047	rs12610813	G	A	0.385	0.013	0.0021	2.3e-10
PP	chr19:33605312	19	33605312	rs10421769	T	C	0.6598	0.00817298	0.00165159	7.477e-07
PP	chr19:33899065	19	33899065	rs731839	A	G	0.6655	-0.00977354	0.00142591	7.17e-12
PP	chr19:33909710	19	33909710	rs8182584	T	G	0.3759	0.00893059	0.00141687	2.92e-10
PP	chr19:41048588	19	41048588	rs8102847	G	T	0.362	0.018	0.0022	7.2e-17
PP	chr19:41117300	19	41117300	rs34093919	A	G	0.012	-0.068	0.0094	2.2e-13
PP	chr19:41160287	19	41160287	rs12611340	A	G	0.345	0.0065	0.0022	0.0022
PP	chr19:41371458	19	41371458	rs111240159	T	C	0.012	-0.052	0.0095	3.7e-08
PP	chr19:41858921	19	41858921	rs1800470	G	A	0.37	0.016	0.0021	1.6e-14
PP	chr19:42837906	19	42837906	rs188320625	A	G	0.0599	0.211114	0.0356377	3.14e-09
PP	chr19:45412079	19	45412079	rs7412	T	C	0.0785	-0.0318548	0.0026473	2.39e-33
PP	chr19:45415640	19	45415640	rs445925	A	G	0.1065	-0.0193904	0.00218624	7.36e-19
PP	chr19:45422946	19	45422946	rs4420638	A	G	0.8076	-0.0108177	0.00211747	3.243e-07
PP	chr19:46181392	19	46181392	rs1800437	G	C	0.7957	-0.0121434	0.00167295	3.91e-13
PP	chr19:46202172	19	46202172	rs2287019	T	C	0.1911	0.0109702	0.00171522	1.6e-10
PP	chr19:48677994	19	48677994	rs10411910	T	C	0.124	0.015	0.0031	1.6e-06
PP	chr19:49259529	19	49259529	rs838133	A	G	0.451	0.011	0.0021	1.9e-07
PP	chr19:49605705	19	49605705	rs73046792	A	G	0.163	-0.019	0.0028	5e-11
PP	chr20:9002029	20	9002029	rs6118425	A	T	0.402	0.012	0.0021	1.4e-08
PP	chr20:10512115	20	10512115	rs6074155	A	G	0.172	0.027	0.0027	2.5e-22
PP	chr20:10551899	20	10551899	rs596547	C	A	0.37	0.018	0.0021	1.4e-17
PP	chr20:10669188	20	10669188	rs2206815	C	A	0.499	0.034	0.0021	2.5e-63
PP	chr20:10973672	20	10973672	rs9974014	T	C	0.287	0.016	0.0023	9.4e-12
PP	chr20:11008150	20	11008150	rs17800010	C	G	0.018	-0.028	0.0078	0.00038
PP	chr20:19007099	20	19007099	rs17812022	T	C	0.096	-0.021	0.0035	2.2e-09
PP	chr20:19465089	20	19465089	rs6035355	A	T	0.276	0.027	0.0023	4e-32
PP	chr20:19717056	20	19717056	rs808685	A	G	0.315	0.011	0.0022	4.5e-07
PP	chr20:31360383	20	31360383	rs2424908	T	C	0.218	0.018	0.0025	4.6e-13
PP	chr20:33907161	20	33907161	rs6060369	T	C	0.6203	-0.0123349	0.00162545	3.23e-14
PP	chr20:35063883	20	35063883	rs571452628	T	C	0.0004	0.341492	0.0617452	2e-08
PP	chr20:36841914	20	36841914	rs3746471	A	G	0.4632	0.00864499	0.00135309	1.67e-10
PP	chr20:42806362	20	42806362	rs6130557	C	G	0.131	0.021	0.003	2e-11
PP	chr20:57718690	20	57718690	rs74729242	C	T	0.108	0.018	0.0033	3.1e-08
PP	chr20:60901762	20	60901762	rs11699758	T	C	0.0339	-0.0243298	0.00372723	6.68e-11
PP	chr20:60902402	20	60902402	rs13039398	A	G	0.0334	-0.0243108	0.00381655	1.89e-10
PP	chr20:62429101	20	62429101	rs6062533	A	G	0.232	-0.019	0.0024	3.6e-14
PP	chr20:62775605	20	62775605	rs2983439	A	G	0.455	0.013	0.0021	1.9e-10
PP	chr21:16336804	21	16336804	rs1056930	T	C	0.36	-0.012	0.0022	1.6e-09
PP	chr21:16576783	21	16576783	rs2823139	A	G	0.338	0.011	0.0022	2.6e-07
PP	chr21:30131872	21	30131872	rs11909120	T	A	0.145	0.024	0.0029	1.2e-15
PP	chr21:35599128	21	35599128	rs9982601	T	C	0.1312	-0.0156773	0.00199321	3.68e-15
PP	chr21:35652239	21	35652239	rs9978142	T	A	0.15	-0.0126066	0.00189995	3.24e-11
PP	chr21:39819830	21	39819830	rs2836411	T	C	0.353	-0.015	0.0022	5.7e-12
PP	chr21:39983448	21	39983448	rs117870289	T	C	0.015	0.088	0.0085	3.7e-26
PP	chr21:40832232	21	40832232	rs4818037	G	A	0.111	0.018	0.0033	2.7e-08
PP	chr21:47423509	21	47423509	rs13051496	T	C	0.2203	-0.0127012	0.00182586	3.49e-12
PP	chr22:19975444	22	19975444	rs2238786	G	A	0.287	0.022	0.0023	3.2e-22
PP	chr22:20142379	22	20142379	rs619015	C	G	0.393	-0.012	0.0021	1.7e-07
PP	chr22:21928641	22	21928641	rs181359	A	G	0.2019	-0.0109601	0.00168965	8.78e-11
PP	chr22:21932068	22	21932068	rs181362	T	C	0.203	-0.0105399	0.0016845	3.92e-10
PP	chr22:21939675	22	21939675	rs5754217	T	G	0.2027	-0.0104577	0.00168819	5.84e-10
PP	chr22:21964761	22	21964761	rs4821112	A	G	0.2021	-0.0108632	0.00168738	1.21e-10
PP	chr22:21982892	22	21982892	rs2298428	T	C	0.1913	-0.0104565	0.00172656	1.39e-09
PP	chr22:28921347	22	28921347	rs9608690	G	A	0.931725	0.0248575	0.00408971	2.1e-09
PP	chr22:38130459	22	38130459	rs8140207	T	G	0.2883	0.0104834	0.00196419	9.436e-08
PP	chr22:38205989	22	38205989	rs2285178	T	C	0.6989	-0.0082508	0.00146813	1.91e-08
PP	chr22:40726183	22	40726183	rs139919	C	T	0.178	0.025	0.0027	2.3e-20
PP	chr22:45728370	22	45728370	rs6007594	A	G	0.2621	0.0116015	0.0015268	2.99e-14
PP	chr22:50728062	22	50728062	rs28379706	T	C	0.6064	0.00757962	0.00138029	3.99e-08
AF	chr1:10790797	1	10790797	rs284277	C	A	0.3826	0.0422	0.0069	1.25e-09
AF	chr1:22282619	1	22282619	rs7529220	C	T	0.8469	0.0621	0.0098	1.98e-10
AF	chr1:41544279	1	41544279	rs2885697	G	T	0.3518	0.0439	0.007	2.88e-10
AF	chr1:49309764	1	49309764	rs11590635	G	A	0.9757	-0.1456	0.0248	4.12e-09
AF	chr1:51535039	1	51535039	rs146518726	G	A	0.9672	-0.1605	0.0207	8.27e-15
AF	chr1:112464004	1	112464004	rs1545300	C	T	0.6909	0.0558	0.0073	1.48e-14
AF	chr1:116297758	1	116297758	rs4073778	C	A	0.4361	-0.0486	0.0067	4.96e-13
AF	chr1:147255831	1	147255831	rs79187193	G	A	0.9431	0.1162	0.0153	3.15e-14
AF	chr1:154862952	1	154862952	rs11264280	C	T	0.667	-0.1347	0.0071	3.07e-79
AF	chr1:170193825	1	170193825	rs72700114	G	C	0.9244	-0.2021	0.013	3.29e-54
AF	chr1:203026214	1	203026214	rs10753933	G	T	0.5518	-0.0609	0.0067	9.84e-20
AF	chr1:205691316	1	205691316	rs4951258	G	A	0.5837	-0.0376	0.0067	2.1e-08
AF	chr2:26165528	2	26165528	rs7578393	C	T	0.204	-0.0614	0.0088	2.42e-12
AF	chr2:61470126	2	61470126	rs11125871	C	T	0.6053	0.0394	0.0068	6.42e-09
AF	chr2:65284231	2	65284231	rs2540949	T	A	0.3847	-0.0659	0.0068	2.95e-22
AF	chr2:70106832	2	70106832	rs6747542	C	T	0.4642	-0.0554	0.0067	1.1e-16
AF	chr2:86594487	2	86594487	rs72926475	G	A	0.8772	0.0683	0.0102	2.37e-11
AF	chr2:127433465	2	127433465	rs28387148	C	T	0.8949	-0.0741	0.0113	6.25e-11
AF	chr2:145760353	2	145760353	rs67969609	G	C	0.071	0.0711	0.0126	1.71e-08
AF	chr2:175555714	2	175555714	rs56181519	C	T	0.7316	0.0662	0.0077	6.46e-18
AF	chr2:179411665	2	179411665	rs2288327	G	A	0.1564	0.0919	0.0089	7.26e-25
AF	chr2:201180023	2	201180023	rs3820888	C	T	0.3921	0.0684	0.0068	5.75e-24
AF	chr2:213266003	2	213266003	rs35544454	T	A	0.1918	-0.0589	0.0087	1.1e-11
AF	chr3:12841804	3	12841804	rs7650482	G	A	0.6401	0.0711	0.007	1.79e-24
AF	chr3:24463235	3	24463235	rs73041705	C	T	0.2985	-0.0443	0.0073	1.55e-09
AF	chr3:38771925	3	38771925	rs6790396	G	C	0.5959	0.0627	0.0068	2.4e-20
AF	chr3:66454191	3	66454191	rs34080181	G	A	0.621	0.0446	0.0069	1.28e-10
AF	chr3:69406181	3	69406181	rs17005647	C	T	0.6357	-0.0413	0.0069	2.7e-09
AF	chr3:89489529	3	89489529	rs6771054	C	T	0.4035	-0.0457	0.0068	2.42e-11
AF	chr3:111554426	3	111554426	rs10804493	G	A	0.3495	-0.0558	0.007	1.63e-15
AF	chr3:135814009	3	135814009	rs1278493	G	A	0.4355	0.0389	0.0068	8.77e-09
AF	chr3:179172979	3	179172979	rs7612445	G	T	0.8121	-0.0493	0.0084	4.81e-09
AF	chr3:194800853	3	194800853	rs60902112	C	T	0.7738	-0.0445	0.0079	1.72e-08
AF	chr4:81164723	4	81164723	rs1458038	C	T	0.6913	-0.0434	0.0072	1.74e-09
AF	chr4:103890980	4	103890980	rs10006327	C	T	0.4902	0.0364	0.0067	4.42e-08
AF	chr4:111699685	4	111699685	rs67249485	T	A	0.1991	0.3655	0.0081	7.32e-443
AF	chr4:114448656	4	114448656	rs6829664	G	A	0.2616	0.0556	0.0076	1.92e-13
AF	chr4:148937537	4	148937537	rs10213171	G	C	0.0609	0.091	0.0134	1.32e-11
AF	chr4:174641184	4	174641184	rs12648245	C	T	0.0762	-0.0926	0.0127	3.45e-13
AF	chr5:106427609	5	106427609	rs6596717	C	A	0.3951	0.0404	0.0068	3e-09
AF	chr5:113737062	5	113737062	rs337705	G	T	0.3749	0.0564	0.0068	1.63e-16
AF	chr5:128190363	5	128190363	rs2012809	G	A	0.7898	0.0582	0.0094	4.92e-10
AF	chr5:137419989	5	137419989	rs2040862	C	T	0.8225	-0.1084	0.0087	1.08e-35
AF	chr5:142818123	5	142818123	rs6580277	G	A	0.2369	0.067	0.0079	1.64e-17
AF	chr5:168386089	5	168386089	rs12188351	G	A	0.9436	-0.0865	0.0145	2.52e-09
AF	chr5:172670745	5	172670745	rs6891790	G	T	0.7172	0.0729	0.0076	4.53e-22
AF	chr6:16415751	6	16415751	rs73366713	G	A	0.8604	0.1035	0.0099	1.53e-25
AF	chr6:18210109	6	18210109	rs34969716	G	A	0.6949	-0.0702	0.0078	1.6e-19
AF	chr6:36647289	6	36647289	rs3176326	G	A	0.8018	0.0626	0.0085	1.42e-13
AF	chr6:87821501	6	87821501	rs2031522	G	A	0.3764	-0.0436	0.0068	1.47e-10
AF	chr6:118559658	6	118559658	rs3951016	T	A	0.541	-0.0648	0.0067	2.15e-22
AF	chr6:122403559	6	122403559	rs13195459	G	A	0.6385	0.0623	0.007	4.15e-19
AF	chr6:149399100	6	149399100	rs117984853	G	T	0.8987	-0.1228	0.012	1.34e-24
AF	chr7:14372009	7	14372009	rs55734480	G	A	0.7506	-0.0548	0.0078	2.2e-12
AF	chr7:28415827	7	28415827	rs6462079	G	A	0.2792	-0.0466	0.0076	8.79e-10
AF	chr7:74134911	7	74134911	rs35005436	C	T	0.1551	0.0612	0.0097	3.34e-10
AF	chr7:92278116	7	92278116	rs56201652	G	A	0.733	0.0531	0.0075	1.74e-12
AF	chr7:116191301	7	116191301	rs11773845	C	A	0.4144	-0.1054	0.0067	2.39e-55
AF	chr7:128417044	7	128417044	rs55985730	G	T	0.06	0.0867	0.0149	5.24e-09
AF	chr7:150661409	7	150661409	rs7789146	G	A	0.8213	0.0584	0.0087	2.12e-11
AF	chr8:11499908	8	11499908	rs35620480	C	A	0.1567	0.054	0.0092	5.15e-09
AF	chr8:17913970	8	17913970	rs7508	G	A	0.2891	-0.0711	0.0075	1.69e-21
AF	chr8:21821778	8	21821778	rs7834729	G	T	0.8849	0.0653	0.0104	3.55e-10
AF	chr8:124551975	8	124551975	rs62521286	G	A	0.0663	0.1202	0.0135	4.5e-19
AF	chr8:141740868	8	141740868	rs6994744	C	A	0.4954	0.0405	0.0066	1.1e-09
AF	chr9:97713459	9	97713459	rs10821415	C	A	0.5868	-0.0821	0.0067	2.92e-34
AF	chr9:139094773	9	139094773	rs2274115	G	A	0.7003	0.0487	0.0076	1.69e-10
AF	chr10:65321147	10	65321147	rs12245149	C	A	0.5261	0.047	0.0067	1.66e-12
AF	chr10:69664881	10	69664881	rs7096385	C	T	0.9078	-0.0707	0.013	4.87e-08
AF	chr10:75414344	10	75414344	rs60212594	G	C	0.8562	0.1176	0.0096	9.2e-35
AF	chr10:77936576	10	77936576	rs10458660	G	A	0.1726	0.0537	0.0087	6.78e-10
AF	chr10:105342672	10	105342672	rs11598047	G	A	0.1621	0.1537	0.009	8.95e-66
AF	chr10:112576695	10	112576695	rs10749053	C	T	0.8416	-0.0555	0.0097	1.05e-08
AF	chr11:20011445	11	20011445	rs10741807	C	T	0.7551	-0.0729	0.0079	1.59e-20
AF	chr11:121661507	11	121661507	rs4935786	T	A	0.2673	0.0463	0.0079	4.85e-09
AF	chr11:128764570	11	128764570	rs76097649	G	A	0.9067	-0.1151	0.0124	1.26e-20
AF	chr12:24779491	12	24779491	rs4963776	G	T	0.8179	0.0913	0.0088	1.84e-25
AF	chr12:26345526	12	26345526	rs17380837	C	T	0.693	0.0501	0.0072	4.8e-12
AF	chr12:32978437	12	32978437	rs12809354	C	T	0.144	0.0718	0.0094	2.89e-14
AF	chr12:57105938	12	57105938	rs2860482	C	A	0.726	-0.054	0.0076	1.21e-12
AF	chr12:70013415	12	70013415	rs71454237	G	A	0.791	0.062	0.0084	1.78e-13
AF	chr12:76237987	12	76237987	rs12426679	C	T	0.4722	0.0391	0.0067	4.95e-09
AF	chr12:114793240	12	114793240	rs883079	C	T	0.2926	-0.0981	0.0074	2.84e-40
AF	chr12:123327900	12	123327900	rs10773657	C	A	0.138	0.0575	0.0103	2.54e-08
AF	chr12:133150210	12	133150210	rs6560886	C	T	0.7884	0.051	0.009	1.49e-08
AF	chr13:23368943	13	23368943	rs9506925	C	T	0.7331	-0.0449	0.0075	2.72e-09
AF	chr13:113872712	13	113872712	rs35569628	C	T	0.223	-0.0452	0.008	1.38e-08
AF	chr14:23864804	14	23864804	rs422068	C	T	0.3489	0.0439	0.007	3.87e-10
AF	chr14:32990437	14	32990437	rs11156751	C	T	0.2853	0.0719	0.0077	6.94e-21
AF	chr14:35173775	14	35173775	rs73241997	C	T	0.8576	-0.0733	0.0093	2.94e-15
AF	chr14:64679960	14	64679960	rs2738413	G	A	0.5049	-0.0778	0.0067	2.55e-31
AF	chr14:73249419	14	73249419	rs74884082	C	T	0.7505	0.0493	0.0078	3.48e-10
AF	chr14:77426525	14	77426525	rs10873298	C	T	0.3663	0.0401	0.0069	7.07e-09
AF	chr15:57924714	15	57924714	rs147301839	C	A	0.0074	0.3328	0.0523	1.93e-10
AF	chr15:64103777	15	64103777	rs7170477	G	A	0.6959	-0.0393	0.0072	4.98e-08
AF	chr15:73677264	15	73677264	rs74022964	C	T	0.843	-0.1132	0.009	3.51e-36
AF	chr15:80676925	15	80676925	rs12908004	G	A	0.1637	0.0732	0.009	4.12e-16
AF	chr15:99268850	15	99268850	rs4965430	G	C	0.6136	-0.0441	0.0069	1.26e-10
AF	chr16:2003016	16	2003016	rs140185678	G	A	0.9649	-0.1659	0.0218	2.43e-14
AF	chr16:73053022	16	73053022	rs2359171	T	A	0.824	-0.1746	0.0086	4.65e-91
AF	chr17:1309850	17	1309850	rs7225165	G	A	0.8867	0.0655	0.0111	3.2e-09
AF	chr17:7452977	17	7452977	rs9899183	C	T	0.2862	-0.0452	0.0075	2.02e-09
AF	chr17:12618680	17	12618680	rs72811294	G	C	0.8869	0.072	0.0106	9.67e-12
AF	chr17:38031164	17	38031164	rs11658278	C	T	0.5208	-0.0443	0.0067	3.47e-11
AF	chr17:44874453	17	44874453	rs1563304	C	T	0.822	-0.0644	0.0092	2.56e-12
AF	chr17:76773638	17	76773638	rs12604076	C	T	0.5223	-0.0365	0.0066	3.63e-08
AF	chr18:46474192	18	46474192	rs9953366	C	T	0.6631	0.049	0.0073	1.82e-11
AF	chr18:48708548	18	48708548	rs8088085	C	A	0.4646	-0.0365	0.0067	4.79e-08
AF	chr21:36119111	21	36119111	rs2834618	G	T	0.1056	-0.0944	0.0112	3.41e-17
AF	chr22:18597502	22	18597502	rs464901	C	T	0.3353	-0.0508	0.0072	1.53e-12
AF	chr22:26164079	22	26164079	rs133902	C	T	0.5732	-0.0419	0.0068	9.14e-10
AF	chr1:147232740	1	147232740	rs10465885	C	T	0.4717	0.0302	0.0067	1.42e-10
AF	chr1:154395946	1	154395946	rs6689306	G	A	0.5872	-0.046	0.0068	1.18e-18
AF	chr1:154714006	1	154714006	rs4999127	G	A	0.161	-0.0827	0.0098	1.78e-23
AF	chr1:170587340	1	170587340	rs577676	C	T	0.5617	0.0923	0.0067	2.4e-20
AF	chr3:38634142	3	38634142	rs7374540	C	A	0.3933	-0.0325	0.0068	7.37e-12
AF	chr3:38710315	3	38710315	rs7373065	C	T	0.9508	-0.2024	0.0251	2.72e-16
AF	chr4:111255917	4	111255917	rs244017	G	T	0.2235	-0.0194	0.0085	7.7e-11
AF	chr4:111524629	4	111524629	rs61501369	C	T	0.7664	-0.1038	0.008	1e-28
AF	chr4:111596360	4	111596360	rs6850025	G	A	0.9514	-0.1815	0.0154	9.49e-11
AF	chr4:111925656	4	111925656	rs79399769	C	T	0.9665	0.1197	0.0232	2.04e-18
AF	chr4:112165212	4	112165212	rs1532170	G	A	0.4506	0.0306	0.007	8.01e-18
AF	chr4:112454295	4	112454295	rs138311480	C	T	0.9779	0.0739	0.0284	3.04e-09
AF	chr4:112604821	4	112604821	rs114904067	G	A	0.9721	0.082	0.0215	8.59e-09
AF	chr4:113329345	4	113329345	rs7687819	G	A	0.229	-0.0218	0.0079	8.71e-09
AF	chr4:174447349	4	174447349	rs10520260	G	A	0.3214	-0.0457	0.0073	5.94e-10
AF	chr5:173393111	5	173393111	rs28439930	G	C	0.5173	0.0458	0.0068	1.92e-11
AF	chr6:122099152	6	122099152	rs9401451	G	A	0.8999	0.0733	0.011	3.42e-11
AF	chr8:124635197	8	124635197	rs4871397	G	C	0.0889	0.0756	0.0138	1.28e-09
AF	chr10:105277474	10	105277474	rs55693294	C	T	0.9391	-0.0546	0.0146	4.24e-09
AF	chr12:24715048	12	24715048	rs2291437	G	T	0.1047	0.0955	0.0104	2.07e-17
AF	chr12:56055815	12	56055815	rs11614818	C	T	0.3634	0.0329	0.007	1.93e-08
AF	chr12:70071513	12	70071513	rs775498	G	A	0.2798	0.0423	0.0074	9.41e-09
AF	chr14:32924505	14	32924505	rs1957021	C	T	0.2218	0.0583	0.008	4.83e-15
AF	chr15:80994288	15	80994288	rs2759301	G	A	0.5458	-0.039	0.0067	9.23e-09
AF	chr16:1676804	16	1676804	rs118159104	G	T	0.0144	0.1737	0.0325	1.55e-08
AF	chr16:2265271	16	2265271	rs77316573	C	T	0.8009	-0.0529	0.0089	2.4e-08
AF	chr16:73067761	16	73067761	rs876727	G	T	0.209	-0.084	0.0084	6.83e-09
AF	chr18:48679522	18	48679522	rs9963878	C	T	0.0846	0.0653	0.012	2.45e-08
AF	chr1:170194823	1	170194823	rs72700118	C	A	0.8734	-0.1227	0.0101	2.03e-36
AF	chr4:111761487	4	111761487	rs3853445	C	T	0.2659	-0.1693	0.0076	3.73e-52
AF	chr10:105480387	10	105480387	rs35176054	T	A	0.8701	-0.1391	0.01	8.2e-41
WMH	chr1:197499003	1	197499003	rs12120143	T	C	0.0246994	0.148767	0.0256273	6.45e-09
WMH	chr2:43118872	2	43118872	rs7566761	A	G	0.196386	-0.062277	0.00868819	7.62e-13
WMH	chr2:56128091	2	56128091	rs7596872	A	C	0.101453	0.105802	0.0114269	2.07e-20
WMH	chr2:188003118	2	188003118	rs17576323	C	T	0.201688	-0.0480023	0.00867564	3.15e-08
WMH	chr2:203916487	2	203916487	rs72934505	G	T	0.126653	-0.0750148	0.0103526	4.31e-13
WMH	chr3:183380035	3	183380035	rs830179	A	G	0.317416	-0.0433411	0.00739862	4.67e-09
WMH	chr5:121510586	5	121510586	rs17148926	C	A	0.173317	-0.0535061	0.00909812	4.07e-09
WMH	chr6:151016058	6	151016058	rs275350	C	G	0.413508	0.0581586	0.00699022	8.83e-17
WMH	chr7:100361391	7	100361391	rs3215395	GC	G	0.290129	-0.0642689	0.0114827	2.18e-08
WMH	chr10:105459116	10	105459116	rs4630220	A	G	0.284718	-0.0588577	0.007629	1.21e-14
WMH	chr13:111040681	13	111040681	rs11838776	A	G	0.278134	0.0500287	0.00769318	7.9e-11
WMH	chr14:100581636	14	100581636	rs11160570	T	C	0.25499	0.0569221	0.00790805	6.1e-13
WMH	chr15:65326833	15	65326833	rs12906662	A	T	0.472855	-0.0400847	0.0069052	6.42e-09
WMH	chr16:51451683	16	51451683	rs17616633	T	C	0.439418	-0.045195	0.00693814	7.33e-11
WMH	chr16:87237568	16	87237568	rs12928520	T	C	0.443162	0.0518129	0.00699229	1.26e-13
WMH	chr17:19224397	17	19224397	rs6587216	G	C	0.185929	-0.0511826	0.00887355	8.01e-09
WMH	chr17:43128906	17	43128906	rs8071429	T	A	0.373257	-0.0583537	0.00712499	2.61e-16
WMH	chr17:73882148	17	73882148	rs7214628	G	A	0.187969	0.110423	0.00881131	4.99e-36
WMH	chr19:45411941	19	45411941	rs429358	C	T	0.149693	0.0611537	0.010045	1.15e-09
T2D	chr1:40035928	1	40035928	rs3768321	T	G	0.2	0.085	0.008	2.6e-26
T2D	chr1:51256091	1	51256091	rs58432198	T	C	0.12	-0.065	0.01	2.1e-10
T2D	chr1:62579891	1	62579891	rs12140153	T	G	0.095	-0.064	0.011	1.3e-08
T2D	chr1:115144899	1	115144899	rs184660829	T	C	1	-2.1	0.37	2.5e-08
T2D	chr1:117532790	1	117532790	rs1127215	T	C	0.42	-0.047	0.0064	1.6e-13
T2D	chr1:120526982	1	120526982	rs1493694	T	C	0.11	0.084	0.01	2.7e-16
T2D	chr1:150786038	1	150786038	rs10305745	A	G	0.015	0.25	0.053	4.4e-06
T2D	chr1:151017991	1	151017991	rs145904381	T	C	0.99	0.17	0.031	2.6e-08
T2D	chr1:177889025	1	177889025	rs539515	A	C	0.8	-0.051	0.008	1.6e-10
T2D	chr1:205114873	1	205114873	rs12048743	C	G	0.56	-0.038	0.0064	3.5e-09
T2D	chr1:206593900	1	206593900	rs9430095	C	G	0.49	0.036	0.0064	1.9e-08
T2D	chr1:214150821	1	214150821	rs79687284	C	G	0.035	0.18	0.018	2.6e-16
T2D	chr1:214159256	1	214159256	rs340874	T	C	0.44	-0.068	0.0064	1.6e-22
T2D	chr1:214175531	1	214175531	rs114526150	T	G	0.98	-0.073	0.022	4.2e-07
T2D	chr1:219584164	1	219584164	rs553014999	T	C	1	-0.65	0.14	7.7e-06
T2D	chr1:219748818	1	219748818	rs2820446	C	G	0.71	0.057	0.007	3.3e-16
T2D	chr1:229672955	1	229672955	rs348330	A	G	0.64	-0.051	0.0067	2.7e-14
T2D	chr1:235690800	1	235690800	rs291367	A	G	0.37	-0.044	0.007	4.7e-10
T2D	chr2:422144	2	422144	rs62107261	T	C	0.95	0.11	0.016	3.8e-12
T2D	chr2:653575	2	653575	rs35913461	T	C	0.17	-0.056	0.0086	1.6e-11
T2D	chr2:16574669	2	16574669	rs11680058	A	G	0.86	0.058	0.01	1.4e-08
T2D	chr2:25643221	2	25643221	rs17802463	T	G	0.27	-0.039	0.0071	2.9e-08
T2D	chr2:27730940	2	27730940	rs1260326	T	C	0.39	-0.067	0.0065	6.5e-25
T2D	chr2:43207872	2	43207872	rs28525376	T	G	0.58	-0.027	0.0064	2.7e-06
T2D	chr2:43430440	2	43430440	rs6708643	A	G	0.5	0.038	0.0064	3.9e-08
T2D	chr2:43698028	2	43698028	rs80147536	A	T	0.9	0.13	0.011	2.7e-29
T2D	chr2:58981064	2	58981064	rs10193538	T	G	0.61	0.037	0.0065	8.9e-09
T2D	chr2:59307725	2	59307725	rs6545714	A	G	0.61	-0.037	0.0065	8.9e-09
T2D	chr2:60583665	2	60583665	rs243024	A	G	0.46	0.058	0.0063	2.5e-20
T2D	chr2:65287896	2	65287896	rs2249105	A	G	0.63	0.053	0.0066	2.2e-14
T2D	chr2:65355270	2	65355270	rs2052261	A	G	0.7	0.032	0.0069	2.5e-06
T2D	chr2:65655012	2	65655012	rs2028150	C	G	0.6	0.052	0.0065	2.3e-12
T2D	chr2:118071061	2	118071061	rs562386202	A	G	1	-1.2	0.21	4.2e-08
T2D	chr2:121318166	2	121318166	rs11688931	C	G	0.85	0.061	0.009	8.2e-06
T2D	chr2:121347612	2	121347612	rs11688682	C	G	0.27	-0.058	0.0075	4.2e-09
T2D	chr2:121378852	2	121378852	rs66477705	T	C	0.97	0.08	0.018	2.6e-06
T2D	chr2:147861633	2	147861633	rs35999103	T	C	0.15	0.052	0.0091	9.7e-09
T2D	chr2:158339550	2	158339550	rs13426680	A	G	0.94	0.082	0.013	6.7e-10
T2D	chr2:161135544	2	161135544	rs3772071	T	C	0.71	0.048	0.007	1.2e-11
T2D	chr2:165513091	2	165513091	rs10195252	T	C	0.59	0.06	0.0064	6e-25
T2D	chr2:165573194	2	165573194	rs13024606	T	C	0.047	0.055	0.015	1.7e-08
T2D	chr2:227101411	2	227101411	rs2972144	A	G	0.36	-0.094	0.0066	2.1e-46
T2D	chr3:12336507	3	12336507	rs11709077	A	G	0.12	-0.11	0.0098	1.8e-36
T2D	chr3:12489342	3	12489342	rs17819328	T	G	0.58	-0.031	0.0064	4.8e-16
T2D	chr3:23455582	3	23455582	rs35352848	T	C	0.79	0.071	0.0079	1.3e-17
T2D	chr3:23510044	3	23510044	rs17013314	A	G	0.97	-0.12	0.019	8.4e-09
T2D	chr3:46925539	3	46925539	rs11926707	T	C	0.37	-0.038	0.0066	2.1e-08
T2D	chr3:47242923	3	47242923	rs75423501	A	G	0.9	-0.062	0.011	7.5e-06
T2D	chr3:49980596	3	49980596	rs4688760	T	C	0.68	0.043	0.0069	3.5e-10
T2D	chr3:53127677	3	53127677	rs2581787	T	G	0.56	0.036	0.0064	2.4e-08
T2D	chr3:54828827	3	54828827	rs76263492	T	G	0.045	0.091	0.016	6.3e-09
T2D	chr3:63962339	3	63962339	rs3774723	A	G	0.16	-0.065	0.0089	1.6e-13
T2D	chr3:64460694	3	64460694	rs74368513	A	G	0.0044	-0.26	0.059	7e-06
T2D	chr3:64701146	3	64701146	rs9860730	A	G	0.7	0.055	0.007	4.9e-15
T2D	chr3:72865183	3	72865183	rs13085136	T	C	0.072	-0.074	0.013	1.5e-08
T2D	chr3:77671721	3	77671721	rs2272163	A	C	0.38	-0.037	0.0065	9.6e-09
T2D	chr3:123065778	3	123065778	rs11708067	A	G	0.77	0.089	0.0076	5.2e-32
T2D	chr3:124926637	3	124926637	rs649961	T	C	0.47	0.038	0.0063	9.9e-10
T2D	chr3:129333182	3	129333182	rs9828772	C	G	0.9	0.059	0.011	4.2e-08
T2D	chr3:129470067	3	129470067	rs559138871	T	C	0.002	0.4	0.088	7.3e-06
T2D	chr3:150066540	3	150066540	rs62271373	A	T	0.055	0.088	0.014	1e-09
T2D	chr3:152086533	3	152086533	rs13065698	A	G	0.6	0.039	0.0065	8.1e-13
T2D	chr3:152417881	3	152417881	rs74653713	A	C	0.043	-0.094	0.016	1.2e-08
T2D	chr3:152433628	3	152433628	rs35497231	T	C	0.68	-0.034	0.0068	7.6e-08
T2D	chr3:168218841	3	168218841	rs7629630	A	T	0.86	0.051	0.0091	2.5e-08
T2D	chr3:170733076	3	170733076	rs9873618	A	G	0.29	-0.066	0.007	4.8e-21
T2D	chr3:183738460	3	183738460	rs2872246	A	C	0.45	0.036	0.0063	1.5e-08
T2D	chr3:185503456	3	185503456	rs6780171	A	T	0.31	0.11	0.0068	9e-56
T2D	chr3:185514421	3	185514421	rs150111048	A	G	0.76	-0.11	0.021	2.7e-07
T2D	chr3:185541213	3	185541213	rs11717959	T	G	0.38	0.039	0.0065	3e-06
T2D	chr3:185829891	3	185829891	rs1516728	A	T	0.76	0.032	0.0074	6.3e-06
T2D	chr3:186665645	3	186665645	rs3887925	T	C	0.55	0.055	0.0064	3.1e-22
T2D	chr3:186675277	3	186675277	rs7645517	A	G	0.058	0.046	0.014	2.5e-08
T2D	chr3:187740899	3	187740899	rs4686471	T	C	0.39	-0.06	0.0065	1.7e-20
T2D	chr4:616608	4	616608	rs111827885	T	C	0.98	-0.17	0.037	8.4e-06
T2D	chr4:744972	4	744972	rs1531583	T	G	0.046	0.11	0.015	3.5e-14
T2D	chr4:1010077	4	1010077	rs35654957	T	C	0.63	-0.03	0.0067	4.2e-07
T2D	chr4:1784403	4	1784403	rs56337234	T	C	0.5	-0.057	0.0066	8.6e-18
T2D	chr4:3241845	4	3241845	rs362307	T	C	0.077	0.074	0.012	1.1e-09
T2D	chr4:6302519	4	6302519	rs1801212	A	G	0.71	0.091	0.007	4.5e-06
T2D	chr4:6306763	4	6306763	rs10937721	C	G	0.59	0.087	0.0065	1.5e-08
T2D	chr4:17792869	4	17792869	rs12640250	A	C	0.29	-0.039	0.0071	3.7e-08
T2D	chr4:45186139	4	45186139	rs10938398	A	G	0.43	0.044	0.0064	3.6e-12
T2D	chr4:52818664	4	52818664	rs2102278	A	G	0.68	-0.038	0.0069	3.7e-08
T2D	chr4:53207093	4	53207093	rs114447556	T	C	0.084	0.06	0.012	8.4e-06
T2D	chr4:83578271	4	83578271	rs12642790	A	G	0.34	0.042	0.0067	4.4e-10
T2D	chr4:89740894	4	89740894	rs1903002	C	G	0.5	-0.036	0.0064	2.7e-08
T2D	chr4:89857291	4	89857291	rs576406049	T	C	0.0013	0.51	0.1	1.6e-06
T2D	chr4:95091911	4	95091911	rs6821438	A	G	0.53	0.042	0.0063	4e-11
T2D	chr4:104140848	4	104140848	rs1580278	A	C	0.53	-0.041	0.0064	2.2e-10
T2D	chr4:137083193	4	137083193	rs1296328	A	C	0.45	0.035	0.0064	3.5e-08
T2D	chr4:153513369	4	153513369	rs7669833	A	T	0.3	-0.054	0.007	1.2e-14
T2D	chr4:157652753	4	157652753	rs28819812	A	C	0.32	-0.04	0.0072	2.2e-08
T2D	chr4:185717759	4	185717759	rs58730668	T	C	0.86	0.068	0.0092	1.3e-13
T2D	chr5:14610134	5	14610134	rs3845281	A	G	0.096	-0.048	0.011	2.3e-11
T2D	chr5:14751305	5	14751305	rs146886108	T	C	0.0062	-0.38	0.047	7.8e-13
T2D	chr5:14753745	5	14753745	rs17250977	A	G	0.96	-0.12	0.018	2e-11
T2D	chr5:14768092	5	14768092	rs6885132	C	G	0.9	0.078	0.011	1.7e-08
T2D	chr5:14768766	5	14768766	rs76549217	T	C	0.029	0.1	0.02	3e-10
T2D	chr5:44534364	5	44534364	rs62368490	T	C	0.031	0.078	0.02	3.4e-06
T2D	chr5:44682589	5	44682589	rs6884702	A	G	0.61	-0.038	0.0065	1.5e-10
T2D	chr5:51791225	5	51791225	rs17261179	T	C	0.52	0.034	0.0063	1.3e-08
T2D	chr5:52100489	5	52100489	rs3811978	A	G	0.83	-0.053	0.0085	7.7e-11
T2D	chr5:52315682	5	52315682	rs62357230	A	G	0.034	0.074	0.018	5.9e-06
T2D	chr5:52774510	5	52774510	rs62370480	A	G	0.22	0.039	0.0076	2e-06
T2D	chr5:53271420	5	53271420	rs702634	A	G	0.69	0.051	0.0069	7.7e-14
T2D	chr5:53412620	5	53412620	rs279744	A	C	0.31	-0.037	0.0069	3.1e-08
T2D	chr5:55808475	5	55808475	rs465002	T	C	0.74	0.073	0.0073	6.1e-38
T2D	chr5:55848669	5	55848669	rs2431115	A	G	0.4	0.026	0.0065	3.9e-10
T2D	chr5:55861595	5	55861595	rs9687832	A	G	0.2	0.067	0.008	1.7e-20
T2D	chr5:56196604	5	56196604	rs96844	A	G	0.74	-0.038	0.0072	5.4e-08
T2D	chr5:75003678	5	75003678	rs2307111	T	C	0.61	0.053	0.0065	2.1e-16
T2D	chr5:76424949	5	76424949	rs4457053	A	G	0.7	-0.059	0.0069	8.4e-18
T2D	chr5:78430607	5	78430607	rs1316776	A	C	0.35	-0.046	0.0066	2.6e-12
T2D	chr5:86577352	5	86577352	rs7719891	A	G	0.74	-0.04	0.0072	2.4e-08
T2D	chr5:101232944	5	101232944	rs138337556	A	G	1	-0.53	0.074	4.7e-09
T2D	chr5:102338739	5	102338739	rs78408340	C	G	0.99	-0.38	0.038	2.1e-24
T2D	chr5:102422968	5	102422968	rs115505614	T	C	0.05	0.17	0.015	1.3e-30
T2D	chr5:133414622	5	133414622	rs244665	A	G	0.7	0.03	0.007	9.9e-06
T2D	chr5:133864599	5	133864599	rs329122	A	G	0.43	0.037	0.0064	3.6e-09
T2D	chr6:7035734	6	7035734	rs112498319	A	C	0.59	-0.041	0.0064	4.2e-07
T2D	chr6:7231843	6	7231843	rs9379084	A	G	0.11	-0.097	0.011	3.3e-21
T2D	chr6:7255650	6	7255650	rs9505097	T	C	0.2	-0.041	0.0081	8.6e-10
T2D	chr6:20679709	6	20679709	rs7756992	A	G	0.73	-0.14	0.007	2.4e-88
T2D	chr6:32573415	6	32573415	rs601945	A	G	0.82	-0.08	0.0085	4.7e-08
T2D	chr6:40409243	6	40409243	rs34298980	T	C	0.5	0.04	0.0066	9.3e-10
T2D	chr6:43760327	6	43760327	rs11967262	C	G	0.51	-0.041	0.0064	8.8e-10
T2D	chr6:43814190	6	43814190	rs6458354	T	C	0.71	-0.051	0.007	2.1e-12
T2D	chr6:50788778	6	50788778	rs3798519	A	C	0.82	-0.058	0.0082	2.6e-12
T2D	chr6:51180765	6	51180765	rs2465043	A	G	0.36	-0.032	0.0066	2.9e-06
T2D	chr6:67387490	6	67387490	rs555402748	T	C	0.0004	1.3	0.24	4.6e-08
T2D	chr6:107431688	6	107431688	rs4946812	A	G	0.33	-0.039	0.0068	8.2e-09
T2D	chr6:126792095	6	126792095	rs11759026	A	G	0.77	-0.067	0.0075	2.4e-18
T2D	chr6:127416930	6	127416930	rs2800733	A	G	0.72	0.051	0.007	6e-11
T2D	chr6:137300960	6	137300960	rs9494624	A	G	0.29	0.041	0.007	6.1e-09
T2D	chr6:160770312	6	160770312	rs474513	A	G	0.52	0.039	0.0063	8.1e-10
T2D	chr6:164133001	6	164133001	rs4709746	T	C	0.13	-0.056	0.0096	5.8e-09
T2D	chr7:14898282	7	14898282	rs17168486	T	C	0.18	0.069	0.0083	2.3e-17
T2D	chr7:15063569	7	15063569	rs10228066	T	C	0.54	0.066	0.0063	1.1e-28
T2D	chr7:15206239	7	15206239	rs2908334	T	C	0.63	0.019	0.0066	5.9e-06
T2D	chr7:23434606	7	23434606	rs78840640	C	G	0.98	-0.12	0.022	2.8e-06
T2D	chr7:23512896	7	23512896	rs4279506	C	G	0.39	-0.039	0.0066	4.8e-08
T2D	chr7:28198677	7	28198677	rs1708302	T	C	0.49	-0.092	0.0063	1.1e-48
T2D	chr7:30728452	7	30728452	rs917195	T	C	0.23	-0.051	0.0077	4.2e-11
T2D	chr7:44255643	7	44255643	rs878521	A	G	0.25	0.057	0.0074	1.9e-13
T2D	chr7:44365549	7	44365549	rs116913033	T	C	0.17	-0.045	0.0088	7.1e-06
T2D	chr7:102038318	7	102038318	rs56376556	T	C	0.053	0.079	0.015	1.7e-06
T2D	chr7:102486254	7	102486254	rs11496066	T	C	0.82	0.047	0.0083	1.1e-08
T2D	chr7:102987583	7	102987583	rs62482405	T	G	0.92	-0.056	0.012	6.9e-06
T2D	chr7:103444978	7	103444978	rs39328	T	C	0.43	0.036	0.0064	3.7e-08
T2D	chr7:117495667	7	117495667	rs6976111	A	C	0.31	0.042	0.0073	1.2e-08
T2D	chr7:130027037	7	130027037	rs2268382	A	C	0.67	-0.028	0.0067	7.4e-06
T2D	chr7:130457914	7	130457914	rs1562396	A	G	0.68	-0.058	0.0069	9.9e-18
T2D	chr7:150537635	7	150537635	rs62492368	A	G	0.31	0.044	0.0069	1.1e-10
T2D	chr7:156930550	7	156930550	rs6459733	C	G	0.33	-0.058	0.0068	2.4e-17
T2D	chr8:9974824	8	9974824	rs17689007	A	G	0.47	-0.048	0.0064	2.5e-09
T2D	chr8:10808687	8	10808687	rs57327348	A	T	0.78	0.053	0.0079	4.5e-08
T2D	chr8:19830921	8	19830921	rs10096633	T	C	0.12	-0.07	0.0098	1.1e-12
T2D	chr8:30863938	8	30863938	rs10954772	T	C	0.31	0.041	0.0068	1.8e-09
T2D	chr8:41508577	8	41508577	rs13262861	A	C	0.17	-0.094	0.0087	4e-12
T2D	chr8:41509915	8	41509915	rs4736819	T	C	0.55	0.064	0.0064	5.4e-07
T2D	chr8:41552046	8	41552046	rs148766658	T	C	0.96	-0.11	0.017	5.7e-07
T2D	chr8:95685147	8	95685147	rs11786992	A	C	0.64	0.04	0.0066	5.3e-06
T2D	chr8:95961626	8	95961626	rs10097617	T	C	0.48	0.051	0.0063	3.3e-11
T2D	chr8:96092422	8	96092422	rs187936726	A	G	0.98	-0.12	0.022	5.4e-06
T2D	chr8:97737741	8	97737741	rs149364428	A	G	0.01	0.24	0.034	1.8e-12
T2D	chr8:110123183	8	110123183	rs12680028	C	G	0.53	0.035	0.0063	2.5e-08
T2D	chr8:118185025	8	118185025	rs3802177	A	G	0.31	-0.11	0.0069	1.1e-55
T2D	chr8:118404672	8	118404672	rs80244329	A	G	0.022	-0.11	0.024	6.9e-06
T2D	chr8:128711742	8	128711742	rs17772814	A	G	0.085	-0.078	0.013	5.4e-10
T2D	chr8:129568078	8	129568078	rs1561927	T	C	0.73	-0.043	0.0071	1.5e-09
T2D	chr8:145507304	8	145507304	rs4977213	T	C	0.63	-0.051	0.0067	9.1e-14
T2D	chr8:145879883	8	145879883	rs12719778	T	C	0.54	0.039	0.0064	5e-09
T2D	chr9:3965689	9	3965689	rs510807	A	C	0.49	0.028	0.0064	1.4e-06
T2D	chr9:4243045	9	4243045	rs79103584	A	T	0.014	-0.14	0.029	4.4e-06
T2D	chr9:4291928	9	4291928	rs10974438	A	C	0.64	-0.051	0.0066	1.5e-14
T2D	chr9:19067833	9	19067833	rs7022807	A	G	0.6	-0.04	0.0064	2.7e-10
T2D	chr9:20241069	9	20241069	rs7867635	T	C	0.59	-0.036	0.0065	4e-08
T2D	chr9:20662703	9	20662703	rs7847880	T	C	0.16	-0.044	0.0089	2.1e-06
T2D	chr9:22043612	9	22043612	rs1412830	T	C	0.37	-0.053	0.0066	9.1e-08
T2D	chr9:22133773	9	22133773	rs76011118	A	G	0.034	0.19	0.019	1.4e-07
T2D	chr9:22134068	9	22134068	rs10811660	A	G	0.17	-0.16	0.0086	1.4e-115
T2D	chr9:22134172	9	22134172	rs10757283	T	C	0.43	0.021	0.0064	1.7e-41
T2D	chr9:22157908	9	22157908	rs1333052	A	C	0.66	0.018	0.0067	6.3e-07
T2D	chr9:22301092	9	22301092	rs1575972	A	T	0.033	-0.077	0.018	3.1e-07
T2D	chr9:28410683	9	28410683	rs1412234	T	C	0.68	-0.043	0.0068	1.9e-10
T2D	chr9:34074476	9	34074476	rs12001437	T	C	0.63	-0.041	0.0065	2.8e-10
T2D	chr9:81359113	9	81359113	rs11137820	C	G	0.58	0.035	0.0064	2.9e-08
T2D	chr9:81905590	9	81905590	rs17791513	A	G	0.93	0.1	0.013	3.1e-14
T2D	chr9:84308948	9	84308948	rs2796441	A	G	0.41	-0.066	0.0065	4.4e-24
T2D	chr9:97001682	9	97001682	rs55653563	A	C	0.73	0.043	0.0072	2.2e-09
T2D	chr9:97497494	9	97497494	rs12236906	T	C	0.99	0.14	0.03	3.4e-06
T2D	chr9:136149229	9	136149229	rs505922	T	C	0.67	-0.046	0.0067	3.9e-12
T2D	chr9:139235606	9	139235606	rs78403475	C	G	0.1	-0.035	0.011	1.2e-06
T2D	chr9:139241030	9	139241030	rs28505901	A	G	0.25	-0.076	0.0081	6.7e-26
T2D	chr9:139507212	9	139507212	rs11793035	T	C	0.67	-0.033	0.0074	2.2e-07
T2D	chr9:139737088	9	139737088	9:139737088:G:A	A	G	0.0007	1	0.23	7.9e-06
T2D	chr10:12307894	10	12307894	rs11257655	T	C	0.22	0.09	0.0076	1.5e-32
T2D	chr10:71321279	10	71321279	rs177045	A	G	0.68	-0.05	0.0069	6.6e-18
T2D	chr10:71321658	10	71321658	rs61850200	C	G	0.28	0.017	0.0072	7.3e-06
T2D	chr10:71332301	10	71332301	rs41277236	T	C	0.043	0.096	0.017	1.5e-06
T2D	chr10:71347311	10	71347311	rs549498088	T	C	0.006	0.45	0.089	4.7e-07
T2D	chr10:71466578	10	71466578	rs2642588	T	G	0.3	-0.052	0.0069	2.2e-14
T2D	chr10:80952826	10	80952826	rs703972	C	G	0.47	-0.071	0.0064	1.7e-29
T2D	chr10:81096589	10	81096589	rs1317617	A	G	0.2	-0.035	0.008	1.8e-06
T2D	chr10:93924663	10	93924663	rs7078559	T	C	0.58	0.049	0.0064	4.1e-07
T2D	chr10:94462427	10	94462427	rs10882101	T	C	0.59	0.11	0.0064	1.4e-08
T2D	chr10:94479107	10	94479107	rs1112718	A	G	0.6	0.11	0.0065	5e-07
T2D	chr10:114699835	10	114699835	rs536643418	C	G	0.99	-0.44	0.073	2.6e-08
T2D	chr10:114702962	10	114702962	rs140242150	A	G	0.005	0.28	0.055	2.2e-08
T2D	chr10:114703136	10	114703136	rs7918400	T	C	0.48	-0.0039	0.0064	2e-15
T2D	chr10:114740337	10	114740337	rs184509201	C	G	0.98	0.18	0.026	1.2e-13
T2D	chr10:114751173	10	114751173	rs180988137	A	G	0.99	-0.32	0.034	6.1e-06
T2D	chr10:114758349	10	114758349	rs7903146	T	C	0.29	0.31	0.0069	5.8E-447
T2D	chr10:114757956	10	114757956	rs78025551	C	G	0.85	0.15	0.0092	1.6e-07
T2D	chr10:114871594	10	114871594	rs34855922	A	G	0.72	0.034	0.0072	5.5e-12
T2D	chr10:124193181	10	124193181	rs2280141	T	G	0.52	0.047	0.0063	1.4e-13
T2D	chr11:1704596	11	1704596	rs12802972	A	G	0.43	0.03	0.0065	1.5e-06
T2D	chr11:2118860	11	2118860	rs11042596	T	G	0.34	-0.036	0.0069	2e-08
T2D	chr11:2151761	11	2151761	rs555759341	C	G	0.0049	0.36	0.059	3.6e-08
T2D	chr11:2182519	11	2182519	rs571342427	T	C	1	-0.58	0.11	1e-06
T2D	chr11:2197286	11	2197286	rs4929965	A	G	0.38	0.07	0.0067	4e-26
T2D	chr11:2372356	11	2372356	rs4930091	T	C	0.24	-0.029	0.0075	3.7e-06
T2D	chr11:2579163	11	2579163	rs2283164	A	G	0.95	0.066	0.015	1.2e-07
T2D	chr11:2634177	11	2634177	rs80102379	T	G	0.018	-0.086	0.026	9.3e-08
T2D	chr11:2672821	11	2672821	rs231349	T	C	0.1	0.06	0.011	2.3e-11
T2D	chr11:2691500	11	2691500	rs231361	A	G	0.26	0.064	0.0074	5e-25
T2D	chr11:2755548	11	2755548	rs2283220	A	G	0.69	0.043	0.0072	1.4e-09
T2D	chr11:2850828	11	2850828	rs234853	A	G	0.75	0.029	0.0075	6.8e-16
T2D	chr11:2857194	11	2857194	rs2237895	A	C	0.57	-0.093	0.0066	6e-52
T2D	chr11:2858546	11	2858546	rs2237897	T	C	0.046	-0.19	0.017	8.4e-32
T2D	chr11:2908754	11	2908754	rs445084	A	G	0.64	-0.032	0.0068	1.7e-06
T2D	chr11:14763828	11	14763828	rs141521721	A	C	0.024	0.12	0.021	2.7e-08
T2D	chr11:17408404	11	17408404	rs5213	T	C	0.64	-0.071	0.0066	3.5e-27
T2D	chr11:17470143	11	17470143	rs67254669	A	G	1	-0.62	0.11	1.1e-08
T2D	chr11:32460873	11	32460873	rs7943101	T	C	0.16	0.044	0.0087	8.5e-06
T2D	chr11:32927778	11	32927778	rs145678014	T	G	0.043	-0.11	0.016	2e-10
T2D	chr11:33091735	11	33091735	rs528122639	A	G	0.0009	0.75	0.14	1.6e-07
T2D	chr11:34642668	11	34642668	rs286925	A	G	0.18	0.039	0.0083	5e-06
T2D	chr11:34982148	11	34982148	rs2767036	A	C	0.71	-0.039	0.0069	3.3e-08
T2D	chr11:43877934	11	43877934	rs1061810	A	C	0.29	0.05	0.007	6e-13
T2D	chr11:45912013	11	45912013	rs7115753	A	G	0.45	0.038	0.0064	3.8e-09
T2D	chr11:47529947	11	47529947	rs7124681	A	C	0.41	0.037	0.0064	5.1e-09
T2D	chr11:65294799	11	65294799	rs1783541	T	C	0.2	0.061	0.008	2e-14
T2D	chr11:68997225	11	68997225	rs61881115	A	G	0.16	-0.043	0.0088	4.1e-07
T2D	chr11:69448758	11	69448758	rs11820019	T	C	0.97	0.14	0.021	5.1e-12
T2D	chr11:72460398	11	72460398	rs77464186	A	C	0.84	0.11	0.0088	4.7e-33
T2D	chr11:92708710	11	92708710	rs10830963	C	G	0.72	-0.099	0.0071	4.8e-43
T2D	chr11:93013531	11	93013531	rs57235767	T	C	0.29	-0.046	0.007	5.9e-10
T2D	chr11:128042575	11	128042575	rs10893829	T	C	0.85	0.057	0.0091	1.3e-10
T2D	chr11:128234144	11	128234144	rs10750397	A	G	0.28	0.045	0.007	8.3e-13
T2D	chr11:128398938	11	128398938	rs67232546	T	C	0.21	0.056	0.008	1.3e-11
T2D	chr11:128583975	11	128583975	rs112595469	T	C	0.028	0.093	0.02	6.2e-06
T2D	chr12:4031104	12	4031104	rs10848958	T	C	0.2	-0.041	0.0082	1.5e-07
T2D	chr12:4300172	12	4300172	rs11063028	T	C	0.82	-0.047	0.0083	8.5e-11
T2D	chr12:4376089	12	4376089	rs4238013	T	C	0.79	-0.058	0.008	3.2e-11
T2D	chr12:4384696	12	4384696	rs3217792	T	C	0.087	-0.12	0.012	2.6e-21
T2D	chr12:4384844	12	4384844	rs76895963	T	G	0.98	0.48	0.027	1.4e-69
T2D	chr12:4399050	12	4399050	rs3217860	A	G	0.74	-0.057	0.0074	3.9e-09
T2D	chr12:12871099	12	12871099	rs2066827	T	G	0.77	-0.044	0.0081	4.2e-08
T2D	chr12:26453283	12	26453283	rs718314	A	G	0.75	-0.047	0.0073	8.4e-11
T2D	chr12:27965150	12	27965150	rs10842994	T	C	0.19	-0.074	0.0081	4.1e-20
T2D	chr12:66221060	12	66221060	rs2258238	A	T	0.9	-0.11	0.011	4.5e-21
T2D	chr12:66358347	12	66358347	rs1042725	T	C	0.49	0.054	0.0063	1.8e-13
T2D	chr12:71522953	12	71522953	rs1796330	C	G	0.43	-0.049	0.0064	2.2e-14
T2D	chr12:95928560	12	95928560	rs2197973	T	C	0.54	0.035	0.0063	3.6e-08
T2D	chr12:97562756	12	97562756	rs759111467	A	G	0.0003	1.1	0.23	1.7e-06
T2D	chr12:97779248	12	97779248	rs557027608	A	G	0.0006	0.83	0.17	2.7e-07
T2D	chr12:97848775	12	97848775	rs77864822	A	G	0.93	0.073	0.013	1.1e-08
T2D	chr12:108629780	12	108629780	rs1426371	A	G	0.26	-0.05	0.0073	8.2e-12
T2D	chr12:118412373	12	118412373	rs34965774	A	G	0.14	0.054	0.0092	2e-09
T2D	chr12:118489636	12	118489636	rs12578639	A	T	0.83	0.04	0.0086	2.2e-06
T2D	chr12:121297815	12	121297815	rs11065299	A	G	0.075	0.08	0.012	5.8e-07
T2D	chr12:121380541	12	121380541	rs73226260	A	G	0.033	-0.12	0.019	5.9e-11
T2D	chr12:121416864	12	121416864	rs1800574	T	C	0.03	0.16	0.019	1.7e-12
T2D	chr12:121432117	12	121432117	rs56348580	C	G	0.31	-0.062	0.0069	2.3e-13
T2D	chr12:121501461	12	121501461	rs28638142	A	C	0.044	0.093	0.016	2.9e-06
T2D	chr12:121882395	12	121882395	rs73224262	T	C	0.0068	0.19	0.043	9.1e-07
T2D	chr12:123450765	12	123450765	rs4148856	C	G	0.78	0.049	0.0077	1.7e-10
T2D	chr12:133069698	12	133069698	rs12811407	A	G	0.33	0.049	0.007	1.7e-12
T2D	chr13:26776999	13	26776999	rs34584161	A	G	0.76	0.048	0.0075	2.2e-10
T2D	chr13:31042452	13	31042452	rs11842871	T	G	0.27	-0.042	0.0073	1.2e-08
T2D	chr13:33554302	13	33554302	rs576674	A	G	0.83	-0.053	0.0086	8.3e-10
T2D	chr13:51096095	13	51096095	rs963740	A	T	0.71	0.039	0.007	2.1e-08
T2D	chr13:58366634	13	58366634	rs9537803	T	C	0.72	-0.034	0.007	4.6e-08
T2D	chr13:58965435	13	58965435	rs9569864	T	C	0.18	-0.048	0.0084	8.7e-08
T2D	chr13:59077406	13	59077406	rs9563615	A	T	0.71	0.042	0.007	6.4e-11
T2D	chr13:59184234	13	59184234	rs76251711	A	G	0.99	-0.12	0.031	2.3e-06
T2D	chr13:80717156	13	80717156	rs1359790	A	G	0.28	-0.083	0.0071	2.4e-31
T2D	chr13:109947213	13	109947213	rs7987740	T	C	0.61	0.036	0.0065	4e-08
T2D	chr13:110431626	13	110431626	rs4771648	A	G	0.33	-0.037	0.0068	8.9e-08
T2D	chr14:23288935	14	23288935	rs17122772	C	G	0.77	-0.043	0.0077	1.6e-08
T2D	chr14:33302882	14	33302882	rs17522122	T	G	0.47	0.038	0.0064	3.2e-09
T2D	chr14:38848419	14	38848419	rs8017808	T	G	0.26	-0.041	0.0073	2.1e-08
T2D	chr14:79932041	14	79932041	rs17836088	C	G	0.22	0.058	0.0077	6.7e-14
T2D	chr14:91963722	14	91963722	rs8010382	A	G	0.58	-0.038	0.0066	6.5e-09
T2D	chr14:103894071	14	103894071	rs62007683	T	G	0.35	-0.037	0.0067	3.1e-08
T2D	chr15:38834033	15	38834033	rs8032939	T	C	0.75	-0.043	0.0074	3.5e-14
T2D	chr15:38873115	15	38873115	rs34715063	T	C	0.88	-0.076	0.01	2.3e-19
T2D	chr15:41809205	15	41809205	rs11070332	A	G	0.36	0.049	0.0066	1.1e-13
T2D	chr15:42201410	15	42201410	rs543786825	T	C	0.0004	1.2	0.25	4.7e-06
T2D	chr15:53091553	15	53091553	rs2456530	T	C	0.13	0.056	0.0096	5.4e-09
T2D	chr15:53747228	15	53747228	rs528350911	C	G	0.99	-0.24	0.043	2.1e-08
T2D	chr15:57456802	15	57456802	rs117483894	A	G	0.96	-0.093	0.017	3.9e-08
T2D	chr15:62394264	15	62394264	rs8037894	C	G	0.43	-0.047	0.0064	2.6e-13
T2D	chr15:63871292	15	63871292	rs7178762	T	C	0.54	-0.039	0.0063	5.4e-10
T2D	chr15:68080886	15	68080886	rs4776970	A	T	0.64	0.039	0.0066	5e-09
T2D	chr15:75932129	15	75932129	rs13737	T	G	0.24	-0.046	0.0075	5.6e-10
T2D	chr15:77818128	15	77818128	rs1005752	A	C	0.72	0.079	0.007	2.5e-29
T2D	chr15:90423293	15	90423293	rs4932265	T	C	0.27	0.065	0.0071	4.2e-20
T2D	chr15:91511260	15	91511260	rs12910825	A	G	0.64	-0.053	0.0066	1.6e-15
T2D	chr16:295795	16	295795	rs6600191	T	C	0.82	0.061	0.0085	9.3e-13
T2D	chr16:3583173	16	3583173	rs3751837	T	C	0.22	0.044	0.0077	1.4e-08
T2D	chr16:28915217	16	28915217	rs8046545	A	G	0.64	-0.037	0.0066	1.9e-08
T2D	chr16:30045789	16	30045789	rs11642430	C	G	0.6	-0.042	0.0065	2.2e-09
T2D	chr16:30419384	16	30419384	rs199795270	C	G	0.0065	0.25	0.045	1.2e-06
T2D	chr16:53501946	16	53501946	rs4281707	A	G	0.46	-0.035	0.0064	3.2e-10
T2D	chr16:53758720	16	53758720	rs78020297	A	G	0.052	0.034	0.014	6.5e-09
T2D	chr16:53800954	16	53800954	rs1421085	T	C	0.58	-0.12	0.0064	3.1e-84
T2D	chr16:69651866	16	69651866	rs862320	T	C	0.42	-0.042	0.0064	3.9e-11
T2D	chr16:75234872	16	75234872	rs72802342	A	C	0.077	-0.13	0.012	4e-32
T2D	chr16:75516534	16	75516534	rs3115960	C	G	0.63	-0.0063	0.0066	2.8e-06
T2D	chr16:81534790	16	81534790	rs2925979	T	C	0.3	0.053	0.0069	1.4e-14
T2D	chr16:89564055	16	89564055	rs12920022	A	T	0.16	0.053	0.009	3.4e-09
T2D	chr17:3828086	17	3828086	rs1043246	C	G	0.84	-0.059	0.0096	7.9e-07
T2D	chr17:3860356	17	3860356	rs3826482	A	T	0.58	0.036	0.0065	2.1e-07
T2D	chr17:4045440	17	4045440	rs1377807	C	G	0.31	0.057	0.0068	4.2e-13
T2D	chr17:9785187	17	9785187	rs7222481	C	G	0.32	0.039	0.0068	1.4e-08
T2D	chr17:17661802	17	17661802	rs4925109	A	G	0.32	0.048	0.0068	2.8e-12
T2D	chr17:29413019	17	29413019	rs71372253	T	C	0.94	-0.073	0.013	4.4e-08
T2D	chr17:36046451	17	36046451	rs10962	C	G	0.23	0.043	0.0079	9.9e-10
T2D	chr17:36063685	17	36063685	rs2189301	A	G	0.13	-0.06	0.0097	6.5e-08
T2D	chr17:36099952	17	36099952	rs10908278	A	T	0.52	-0.074	0.0064	6.4e-36
T2D	chr17:40731411	17	40731411	rs34855406	C	G	0.28	0.05	0.0071	2.3e-12
T2D	chr17:47060322	17	47060322	rs35895680	A	C	0.32	-0.055	0.0069	2.5e-15
T2D	chr17:52140805	17	52140805	rs569511541	A	G	1	-2	0.36	1.5e-08
T2D	chr17:61965043	17	61965043	rs2727301	T	C	0.75	0.035	0.0074	1.3e-06
T2D	chr17:62203304	17	62203304	rs60276348	T	C	0.14	0.052	0.0095	2.6e-08
T2D	chr17:65648427	17	65648427	rs11657492	T	G	0.9	-0.058	0.011	5.6e-08
T2D	chr17:65820153	17	65820153	rs558308082	C	G	0.0008	0.73	0.16	6.6e-06
T2D	chr17:65892507	17	65892507	rs61676547	C	G	0.19	0.055	0.0081	2.9e-11
T2D	chr18:7070642	18	7070642	rs7240767	T	C	0.62	-0.037	0.0065	1.6e-08
T2D	chr18:36278709	18	36278709	rs62080313	T	C	0.88	-0.056	0.0098	1e-08
T2D	chr18:52604955	18	52604955	rs76197067	A	G	1	-0.97	0.22	8.1e-06
T2D	chr18:53050646	18	53050646	rs72926932	A	C	0.92	-0.083	0.011	1e-14
T2D	chr18:53452144	18	53452144	rs28719468	T	C	0.84	-0.034	0.0087	1.9e-06
T2D	chr18:54675384	18	54675384	rs17684074	C	G	0.26	-0.041	0.0073	2.9e-08
T2D	chr18:56876228	18	56876228	rs9957145	A	G	0.17	-0.05	0.0086	8.1e-09
T2D	chr18:57848369	18	57848369	rs523288	A	T	0.76	-0.056	0.0074	7.6e-13
T2D	chr18:58056566	18	58056566	rs74452128	A	C	0.024	-0.15	0.022	1e-09
T2D	chr18:60668270	18	60668270	rs10469140	A	G	0.52	-0.029	0.0063	6.6e-06
T2D	chr18:60845884	18	60845884	rs12454712	T	C	0.61	0.049	0.0067	4.6e-13
T2D	chr19:4948862	19	4948862	rs7249758	A	G	0.2	0.045	0.008	3.4e-09
T2D	chr19:5224998	19	5224998	rs116953931	A	G	0.037	0.071	0.017	6.4e-06
T2D	chr19:7240848	19	7240848	rs75253922	T	C	0.81	-0.046	0.0082	2.7e-08
T2D	chr19:7970635	19	7970635	rs4804833	A	G	0.39	0.047	0.0066	7.7e-13
T2D	chr19:12938471	19	12938471	rs755734872	T	C	0.0005	0.83	0.19	8.3e-06
T2D	chr19:13038415	19	13038415	rs3111316	A	G	0.59	0.046	0.0065	6.3e-13
T2D	chr19:19388500	19	19388500	rs8107974	A	T	0.92	-0.093	0.012	3.3e-15
T2D	chr19:19396616	19	19396616	rs188247550	T	C	0.019	0.14	0.031	5.2e-06
T2D	chr19:33890838	19	33890838	rs10406327	C	G	0.52	0.035	0.0064	3.8e-08
T2D	chr19:44938870	19	44938870	rs745903616	A	G	0.0013	0.47	0.11	8.3e-06
T2D	chr19:45411941	19	45411941	rs429358	T	C	0.85	0.08	0.0092	2.6e-18
T2D	chr19:46157019	19	46157019	rs10406431	A	G	0.56	0.059	0.0065	9.6e-14
T2D	chr19:46178661	19	46178661	rs2238689	T	C	0.58	-0.05	0.0065	5.4e-09
T2D	chr19:46351837	19	46351837	rs533172266	T	C	0.0006	0.85	0.18	3.7e-06
T2D	chr19:47569003	19	47569003	rs3810291	A	G	0.67	0.046	0.0068	8.9e-12
T2D	chr20:21466795	20	21466795	rs13041756	T	C	0.89	-0.058	0.01	1.4e-08
T2D	chr20:32596704	20	32596704	rs2268078	A	G	0.66	0.043	0.0067	2.3e-10
T2D	chr20:42905415	20	42905415	rs76811102	T	C	0.042	0.069	0.017	1.1e-07
T2D	chr20:43001721	20	43001721	rs4810426	T	C	0.11	0.082	0.011	3.1e-17
T2D	chr20:43023355	20	43023355	rs191830490	A	G	0.0059	-0.23	0.045	2.2e-06
T2D	chr20:43042364	20	43042364	rs1800961	T	C	0.035	0.16	0.017	2.3e-22
T2D	chr20:43233649	20	43233649	rs11696357	A	G	0.93	0.053	0.014	9.9e-06
T2D	chr20:45317678	20	45317678	rs560716466	A	G	0.0031	0.3	0.07	9.8e-06
T2D	chr20:45598564	20	45598564	rs6063048	A	G	0.28	-0.047	0.0071	2.2e-11
T2D	chr20:48832135	20	48832135	rs11699802	T	C	0.46	-0.043	0.0064	1.8e-11
T2D	chr20:51223594	20	51223594	rs34454109	A	T	0.77	0.044	0.0076	7.1e-09
T2D	chr20:57394628	20	57394628	rs6070625	C	G	0.48	-0.044	0.0063	5.3e-14
T2D	chr20:57551099	20	57551099	rs862016	A	G	0.92	-0.055	0.012	1.1e-07
T2D	chr22:30609554	22	30609554	rs6518681	A	G	0.086	-0.083	0.012	1.1e-12
T2D	chr22:32348841	22	32348841	rs117001013	T	C	0.088	-0.065	0.011	1.7e-08
T2D	chr22:41489920	22	41489920	rs5758223	A	G	0.72	0.038	0.007	3.8e-08
T2D	chr22:44324730	22	44324730	rs738408	T	C	0.23	0.049	0.0076	1.4e-10
T2D	chr22:50356850	22	50356850	rs1801645	T	C	0.72	-0.048	0.0074	1.5e-08
T2D	chr22:50604696	22	50604696	rs112915006	A	G	0.95	-0.092	0.015	9.8e-07
BMI	chr4:38692835	4	38692835	rs1000096:C:T	T	C	0.3819	-0.0145	0.0018	2.34e-16
BMI	chr4:67815504	4	67815504	rs10002111:A:G	A	G	0.2227	0.0125	0.0021	1.26e-09
BMI	chr17:5283252	17	5283252	rs1000940:A:G	A	G	0.7168	-0.0152	0.0018	7.8e-18
BMI	chr5:153546808	5	153546808	rs10044136:G:C	C	G	0.565	-0.0162	0.0017	3.06e-21
BMI	chr21:40303677	21	40303677	rs1006893:C:T	T	C	0.757	-0.0119	0.002	1.82e-09
BMI	chr1:197257090	1	197257090	rs1009188:T:C	T	C	0.7137	0.0124	0.0019	7.15e-11
BMI	chr8:67194710	8	67194710	rs10092723:C:A	A	C	0.2494	-0.0133	0.002	1.17e-11
BMI	chr8:143383694	8	143383694	rs10099330:A:G	A	G	0.538	-0.0119	0.0017	3.22e-12
BMI	chr8:20634888	8	20634888	rs10101364:C:T	T	C	0.6801	0.012	0.0018	5.61e-11
BMI	chr2:60665768	2	60665768	rs1011407:A:G	A	G	0.8883	0.0172	0.0026	6.81e-11
BMI	chr9:80532374	9	80532374	rs10116186:A:G	A	G	0.4591	-0.0116	0.0019	1.62e-09
BMI	chr14:25928179	14	25928179	rs10132280:C:A	A	C	0.311	-0.0214	0.0018	2.28e-33
BMI	chr2:105454590	2	105454590	rs10197031:T:C	T	C	0.7262	-0.0161	0.0019	5.05e-18
BMI	chr2:157109395	2	157109395	rs10198345:T:C	T	C	0.6565	-0.0109	0.0018	1.27e-09
BMI	chr2:25136866	2	25136866	rs10203386:T:A	A	T	0.4506	0.0318	0.0017	1.43e-78
BMI	chr7:49616203	7	49616203	rs10269783:G:A	A	G	0.4171	0.0126	0.0017	2.26e-14
BMI	chr7:78139581	7	78139581	rs1030015:G:T	T	G	0.5422	0.0109	0.0017	1.16e-10
BMI	chr18:60723787	18	60723787	rs1031670:T:C	T	C	0.5169	-0.0111	0.0017	1.03e-10
BMI	chr7:69598328	7	69598328	rs1035010:C:T	T	C	0.2517	0.0139	0.002	2.01e-12
BMI	chr17:28074563	17	28074563	rs1038088:T:G	T	G	0.4879	-0.0115	0.0016	1.37e-12
BMI	chr19:33966641	19	33966641	rs10402145:G:A	A	G	0.3041	0.012	0.0019	1.9e-10
BMI	chr13:31033232	13	31033232	rs1045411:C:T	T	C	0.2807	-0.0139	0.0019	6.66e-14
BMI	chr7:100804140	7	100804140	rs1048303:C:T	T	C	0.5817	-0.011	0.0017	1.49e-10
BMI	chr2:203970283	2	203970283	rs10497870:A:G	A	G	0.6092	0.0121	0.0016	1.97e-13
BMI	chr6:46363557	6	46363557	rs10498767:C:G	C	G	0.4537	-0.0138	0.0017	5.03e-16
BMI	chr6:73891434	6	73891434	rs10498891:T:C	T	C	0.9321	0.0205	0.0035	3.28e-09
BMI	chr6:154309808	6	154309808	rs10499276:C:T	T	C	0.1128	0.018	0.0024	1.79e-13
BMI	chr7:50614173	7	50614173	rs10499694:A:G	A	G	0.4935	0.013	0.0016	1.29e-15
BMI	chr3:12426936	3	12426936	rs10510419:G:T	T	G	0.1467	-0.0168	0.0023	2.23e-13
BMI	chr19:31028666	19	31028666	rs10518269:C:T	T	C	0.165	-0.0173	0.0023	4.69e-14
BMI	chr12:17212881	12	17212881	rs10744146:G:A	A	G	0.5355	-0.0113	0.0017	2.54e-11
BMI	chr17:15943910	17	15943910	rs1075901:T:C	T	C	0.4516	-0.0118	0.0016	4.43e-13
BMI	chr9:96403367	9	96403367	rs10761247:G:A	A	G	0.587	-0.0113	0.0017	4.53e-11
BMI	chr10:65318766	10	65318766	rs10761785:G:T	T	G	0.5136	-0.0133	0.0016	3.47e-16
BMI	chr12:56491880	12	56491880	rs10783779:T:G	T	G	0.6004	0.0137	0.0018	5.25e-15
BMI	chr11:68722306	11	68722306	rs10792006:T:C	T	C	0.4527	0.0123	0.0019	1.35e-10
BMI	chr1:184651822	1	184651822	rs10797987:T:C	T	C	0.5116	-0.0117	0.0019	7.69e-10
BMI	chr10:53677313	10	53677313	rs10823893:G:A	A	G	0.407	0.0124	0.0019	1.55e-10
BMI	chr11:2234690	11	2234690	rs10840606:A:G	A	G	0.817	-0.0146	0.0023	2.21e-10
BMI	chr12:114065412	12	114065412	rs10850185:C:A	A	C	0.2989	0.0116	0.0019	4.55e-10
BMI	chr12:117596788	12	117596788	rs10850777:G:A	A	G	0.4388	0.0108	0.0017	2.65e-10
BMI	chr9:137989785	9	137989785	rs10858334:C:G	C	G	0.8484	-0.0148	0.0025	4.91e-09
BMI	chr18:63285783	18	63285783	rs10871589:G:A	A	G	0.6775	-0.0164	0.002	1.03e-15
BMI	chr10:118672531	10	118672531	rs10886017:C:A	A	C	0.2413	0.0146	0.0019	4.47e-15
BMI	chr10:88112323	10	88112323	rs10887584:G:A	A	G	0.448	0.0126	0.0019	4.57e-11
BMI	chr11:122535333	11	122535333	rs10892873:G:C	C	G	0.3614	0.0118	0.0018	1.75e-11
BMI	chr11:65278461	11	65278461	rs10896012:T:C	T	C	0.7849	-0.0162	0.0021	1.02e-14
BMI	chr1:190239907	1	190239907	rs10920678:A:G	A	G	0.425	0.0149	0.0016	7.15e-20
BMI	chr1:119546842	1	119546842	rs10923724:C:T	T	C	0.5562	-0.0126	0.0016	1.14e-14
BMI	chr2:6155557	2	6155557	rs10929925:C:A	A	C	0.4105	-0.0142	0.0016	3.05e-18
BMI	chr2:172890588	2	172890588	rs10930502:A:G	A	G	0.694	0.0128	0.0018	2.74e-13
BMI	chr3:182297057	3	182297057	rs10937094:A:G	A	G	0.7109	0.0116	0.0019	4.2e-10
BMI	chr4:45182527	4	45182527	rs10938397:A:G	A	G	0.57	-0.0322	0.0016	2.42e-86
BMI	chr5:80841914	5	80841914	rs10942267:A:G	A	G	0.6927	0.0148	0.0018	6.53e-16
BMI	chr7:71429308	7	71429308	rs10950289:A:G	A	G	0.8388	0.0177	0.0026	1.44e-11
BMI	chr8:30863938	8	30863938	rs10954772:T:C	T	C	0.3193	0.0155	0.0021	5.33e-14
BMI	chr9:23341715	9	23341715	rs10965780:C:G	C	G	0.4098	-0.0107	0.0017	8.56e-10
BMI	chr9:33827694	9	33827694	rs10971721:C:T	T	C	0.1039	-0.0201	0.0028	3.19e-13
BMI	chr9:122651784	9	122651784	rs10984756:C:G	C	G	0.9051	-0.0176	0.0028	4.37e-10
BMI	chr9:126094156	9	126094156	rs10985968:C:G	C	G	0.5018	0.0129	0.0017	8.46e-14
BMI	chr10:78760959	10	78760959	rs11001963:C:T	T	C	0.55	0.0112	0.0017	8.54e-11
BMI	chr12:24008435	12	24008435	rs11047132:T:G	T	G	0.9179	-0.0227	0.0031	1.59e-13
BMI	chr8:142619234	8	142619234	rs1106761:G:A	A	G	0.3745	0.0134	0.002	1.75e-11
BMI	chr17:34942595	17	34942595	rs1106908:G:A	A	G	0.4454	-0.0161	0.0016	7.6e-23
BMI	chr16:20255123	16	20255123	rs11074446:T:C	T	C	0.8534	0.0214	0.0024	3.67e-19
BMI	chr16:62803841	16	62803841	rs11075489:C:T	T	C	0.4739	-0.0116	0.0017	1.23e-11
BMI	chr12:91237920	12	91237920	rs11105839:T:A	A	T	0.3729	-0.0113	0.0017	1.25e-11
BMI	chr12:82465797	12	82465797	rs11115176:T:C	T	C	0.7839	0.0131	0.0019	6.79e-12
BMI	chr1:8708529	1	8708529	rs11121210:T:C	T	C	0.3445	-0.0111	0.0017	2.37e-10
BMI	chr2:81792736	2	81792736	rs11126822:G:A	A	G	0.3139	0.011	0.0018	1.88e-09
BMI	chr9:82240968	9	82240968	rs11138313:A:G	A	G	0.8966	0.0176	0.0028	6.02e-10
BMI	chr14:63048448	14	63048448	rs11158434:A:G	A	G	0.1963	0.0126	0.0021	3.63e-09
BMI	chr12:39430048	12	39430048	rs11170468:A:C	A	C	0.7826	0.013	0.0019	1.12e-11
BMI	chr12:41948196	12	41948196	rs11181001:A:G	A	G	0.4806	0.0136	0.0016	1.17e-16
BMI	chr1:107962328	1	107962328	rs11185111:G:A	A	G	0.2906	-0.0127	0.0019	1.08e-11
BMI	chr4:60228517	4	60228517	rs1119950:G:A	A	G	0.5688	-0.0113	0.0019	1.27e-09
BMI	chr11:121922587	11	121922587	rs11218510:G:A	A	G	0.3949	-0.014	0.002	6.79e-13
BMI	chr1:39562627	1	39562627	rs112566467:C:T	T	C	0.2071	0.0184	0.0024	5.86e-15
BMI	chr12:57611285	12	57611285	rs113397893:A:G	A	G	0.9231	-0.0222	0.0036	8.7e-10
BMI	chr5:145895394	5	145895394	rs114285050:G:A	A	G	0.0078	-0.0636	0.0108	3.75e-09
BMI	chr7:138817193	7	138817193	rs11525873:T:C	T	C	0.8995	0.0232	0.0032	2.98e-13
BMI	chr1:38026600	1	38026600	rs11577094:C:T	T	C	0.0791	0.0186	0.003	3.28e-10
BMI	chr12:23753927	12	23753927	rs11608710:T:G	T	G	0.94	-0.0247	0.0041	1.44e-09
BMI	chr12:939480	12	939480	rs11611246:G:T	T	G	0.199	0.0223	0.002	2.04e-28
BMI	chr15:66741387	15	66741387	rs11629783:C:G	C	G	0.772	0.0143	0.002	1.43e-12
BMI	chr15:95271378	15	95271378	rs11633626:C:A	A	C	0.6313	-0.0157	0.0018	7.27e-19
BMI	chr15:36391965	15	36391965	rs11636611:C:T	T	C	0.4981	0.0104	0.0017	8.85e-10
BMI	chr15:98301367	15	98301367	rs11638950:C:A	A	C	0.5888	0.0107	0.0017	6.25e-10
BMI	chr17:56093061	17	56093061	rs11649864:G:A	A	G	0.0859	0.0192	0.003	2.52e-10
BMI	chr17:47140794	17	47140794	rs11655587:C:T	T	C	0.3572	-0.021	0.002	6.87e-26
BMI	chr19:18836674	19	18836674	rs11668500:C:G	C	G	0.5076	0.0191	0.0019	1.91e-23
BMI	chr19:46180184	19	46180184	rs11672660:C:T	T	C	0.1871	-0.0338	0.0021	6.83e-60
BMI	chr7:75150312	7	75150312	rs1167821:A:T	A	T	0.5535	-0.0201	0.0019	9.38e-26
BMI	chr2:208263279	2	208263279	rs11692326:C:T	T	C	0.2302	0.0147	0.0019	1.69e-14
BMI	chr21:40123740	21	40123740	rs11702843:G:A	A	G	0.2531	0.0121	0.002	2.16e-09
BMI	chr8:27261138	8	27261138	rs117176448:C:G	C	G	0.9067	-0.0213	0.0033	7.39e-11
BMI	chr5:105876806	5	105876806	rs11739877:C:T	T	C	0.6231	0.0116	0.0018	4.01e-11
BMI	chr6:13180454	6	13180454	rs11757278:T:C	T	C	0.6961	0.0133	0.0019	6.92e-13
BMI	chr7:99118801	7	99118801	rs11761528:C:T	T	C	0.0874	-0.0227	0.003	6.08e-14
BMI	chr8:23389571	8	23389571	rs11781222:T:C	T	C	0.853	0.0167	0.0024	3.25e-12
BMI	chr12:133391022	12	133391022	rs11836108:G:A	A	G	0.296	0.0113	0.0018	8.37e-10
BMI	chr15:78012688	15	78012688	rs11856579:G:A	A	G	0.2608	-0.0161	0.0019	1.38e-16
BMI	chr16:387867	16	387867	rs11866815:C:T	T	C	0.2568	-0.0153	0.0019	2.21e-16
BMI	chr9:87293457	9	87293457	rs1187352:T:C	T	C	0.3426	-0.012	0.0018	2.61e-11
BMI	chr18:42595996	18	42595996	rs11874040:A:G	A	G	0.7144	0.0126	0.0019	1.54e-11
BMI	chr3:70539559	3	70539559	rs11915371:A:C	A	C	0.8019	-0.0154	0.0021	2.29e-13
BMI	chr4:163038864	4	163038864	rs11931941:C:A	A	C	0.2212	0.0125	0.002	4.75e-10
BMI	chr7:26699061	7	26699061	rs11971098:A:G	A	G	0.9093	-0.0196	0.003	8.08e-11
BMI	chr3:138091140	3	138091140	rs1199334:A:G	A	G	0.1896	0.0145	0.0021	1.5e-12
BMI	chr8:132871608	8	132871608	rs11997238:A:G	A	G	0.9077	-0.0188	0.003	5.53e-10
BMI	chr1:33232525	1	33232525	rs12022461:G:A	A	G	0.1674	-0.0167	0.0022	9.78e-14
BMI	chr1:77967523	1	77967523	rs12049202:C:T	T	C	0.1883	0.0239	0.0021	3.35e-29
BMI	chr1:98315893	1	98315893	rs12072739:A:G	A	G	0.7762	-0.0169	0.0023	1.5e-13
BMI	chr10:76047464	10	76047464	rs12098284:C:T	T	C	0.1212	0.0184	0.0026	9.87e-13
BMI	chr1:49710264	1	49710264	rs12121950:G:T	T	G	0.3355	0.0185	0.0018	7.09e-24
BMI	chr1:62579891	1	62579891	rs12140153:G:T	T	G	0.0911	-0.0353	0.0034	1.44e-25
BMI	chr14:101144596	14	101144596	rs12147845:C:T	T	C	0.1115	0.0187	0.0027	4.97e-12
BMI	chr19:47563532	19	47563532	rs12151152:A:G	A	G	0.4087	-0.021	0.002	6.51e-27
BMI	chr5:50914726	5	50914726	rs12189178:C:T	T	C	0.0343	0.0348	0.0046	4.3e-14
BMI	chr6:41748352	6	41748352	rs12193797:A:G	A	G	0.8704	0.0168	0.0028	3.33e-09
BMI	chr6:108906200	6	108906200	rs12206094:C:T	T	C	0.2896	-0.0143	0.0018	1.93e-15
BMI	chr6:101156806	6	101156806	rs12209887:G:A	A	G	0.463	0.0114	0.0017	1.78e-11
BMI	chr11:131984330	11	131984330	rs12222235:C:T	T	C	0.3305	-0.0128	0.0018	1.78e-12
BMI	chr9:29716655	9	29716655	rs12238336:C:T	T	C	0.3828	-0.0121	0.0017	3.76e-12
BMI	chr11:76476030	11	76476030	rs12282785:C:A	A	C	0.2204	-0.0157	0.0023	1.43e-11
BMI	chr11:115022404	11	115022404	rs12286929:A:G	A	G	0.5007	-0.0177	0.0016	1.93e-27
BMI	chr12:108393845	12	108393845	rs12316047:G:A	A	G	0.2392	-0.0174	0.002	1.34e-17
BMI	chr12:109989228	12	109989228	rs12321904:G:T	T	G	0.5004	0.0096	0.0016	2.69e-09
BMI	chr9:11619764	9	11619764	rs12336441:A:T	A	T	0.6177	0.0126	0.0017	4.68e-13
BMI	chr11:134601012	11	134601012	rs12364470:T:G	T	G	0.8535	-0.0187	0.0022	2.18e-17
BMI	chr12:122963550	12	122963550	rs12369179:C:T	T	C	0.085	-0.034	0.0031	2.32e-28
BMI	chr12:14413931	12	14413931	rs12422552:G:C	C	G	0.2689	-0.0131	0.0019	1.78e-11
BMI	chr13:54102206	13	54102206	rs12429545:G:A	A	G	0.1218	0.0313	0.0024	1.42e-37
BMI	chr14:101539999	14	101539999	rs12431682:C:T	T	C	0.3416	-0.0107	0.0017	1.61e-10
BMI	chr15:62122539	15	62122539	rs12438629:C:G	C	G	0.9678	0.0347	0.0052	2.09e-11
BMI	chr15:46584787	15	46584787	rs12439798:G:T	T	G	0.438	0.0127	0.0017	1.21e-13
BMI	chr16:19935389	16	19935389	rs12446632:G:A	A	G	0.1371	-0.0353	0.0024	3.12e-50
BMI	chr16:3599655	16	3599655	rs12448257:G:A	A	G	0.2185	0.0161	0.002	9.04e-16
BMI	chr16:77261943	16	77261943	rs12449219:C:G	C	G	0.856	-0.0164	0.0026	1.44e-10
BMI	chr17:65947640	17	65947640	rs12449442:G:A	A	G	0.2198	0.0149	0.002	1.68e-13
BMI	chr18:60845884	18	60845884	rs12454712:T:C	T	C	0.6245	-0.0136	0.0018	1.05e-14
BMI	chr19:30272202	19	30272202	rs12462975:G:A	A	G	0.3243	0.0193	0.0018	1.47e-25
BMI	chr2:27063261	2	27063261	rs12470698:A:G	A	G	0.5698	0.0103	0.0017	1.99e-09
BMI	chr3:56114861	3	56114861	rs12488237:T:C	T	C	0.9391	-0.0225	0.0036	2.68e-10
BMI	chr4:120319434	4	120319434	rs12509234:T:C	T	C	0.7214	-0.0116	0.0019	3.89e-10
BMI	chr5:64087023	5	64087023	rs12522567:T:G	T	G	0.4928	0.0119	0.0016	2.31e-13
BMI	chr8:87505968	8	87505968	rs12546331:C:T	T	C	0.508	0.0108	0.0017	2.09e-10
BMI	chr9:102119090	9	102119090	rs12551906:G:A	A	G	0.294	-0.0117	0.0018	7.72e-11
BMI	chr22:40654276	22	40654276	rs12628051:T:C	T	C	0.6407	0.0161	0.0018	2.9e-19
BMI	chr22:38317137	22	38317137	rs12628891:C:T	T	C	0.3186	-0.0115	0.0019	5.85e-10
BMI	chr3:171113714	3	171113714	rs12635553:A:T	A	T	0.486	0.0099	0.0017	4.1e-09
BMI	chr2:207977253	2	207977253	rs1263627:A:T	A	T	0.7595	-0.013	0.002	7.26e-11
BMI	chr5:106471118	5	106471118	rs12651833:C:G	C	G	0.8077	0.0129	0.0022	2.01e-09
BMI	chr8:95582606	8	95582606	rs12680842:A:G	A	G	0.6839	0.0142	0.0017	3.41e-16
BMI	chr8:62054463	8	62054463	rs12681792:C:A	A	C	0.2024	0.015	0.0021	2.88e-12
BMI	chr6:126040435	6	126040435	rs1269175:A:G	A	G	0.5111	0.0105	0.0017	8.09e-10
BMI	chr2:161265910	2	161265910	rs12692596:C:T	T	C	0.3618	0.012	0.0017	1.03e-12
BMI	chr7:113492834	7	113492834	rs12705916:C:T	T	C	0.6201	-0.0156	0.0018	1.39e-18
BMI	chr2:86812549	2	86812549	rs12714199:C:T	T	C	0.6146	-0.0141	0.0017	3.22e-16
BMI	chr10:34013507	10	34013507	rs12765914:C:T	T	C	0.0801	0.0226	0.0031	1.96e-13
BMI	chr10:18562538	10	18562538	rs1277733:C:T	T	C	0.7664	0.012	0.002	4.3e-09
BMI	chr17:77796889	17	77796889	rs1285245:G:C	C	G	0.3864	-0.0106	0.0018	1.63e-09
BMI	chr13:112218924	13	112218924	rs12868881:T:A	A	T	0.4066	0.0138	0.0017	1.4e-15
BMI	chr14:29736838	14	29736838	rs12885454:C:A	A	C	0.3559	-0.018	0.0017	5.44e-26
BMI	chr14:42885336	14	42885336	rs12889085:A:G	A	G	0.5777	-0.0132	0.0019	8.28e-12
BMI	chr14:69753369	14	69753369	rs12890931:T:G	T	G	0.6324	-0.0103	0.0018	4.23e-09
BMI	chr15:47142090	15	47142090	rs12899905:C:T	T	C	0.2613	-0.0113	0.0018	6.16e-10
BMI	chr15:47947291	15	47947291	rs12912380:C:T	T	C	0.1131	-0.0171	0.0027	1.52e-10
BMI	chr15:80993570	15	80993570	rs12914623:G:C	C	G	0.2722	-0.0159	0.0019	2e-16
BMI	chr16:82438337	16	82438337	rs12922346:G:C	C	G	0.2641	0.0133	0.002	1.48e-11
BMI	chr17:78611724	17	78611724	rs12939549:A:G	A	G	0.5572	0.018	0.0016	3.68e-28
BMI	chr2:100801959	2	100801959	rs13002946:T:A	A	T	0.2652	-0.0177	0.0019	3.9e-20
BMI	chr2:632348	2	632348	rs13021737:A:G	A	G	0.1567	-0.0578	0.0021	2.89e-161
BMI	chr2:133523605	2	133523605	rs13033310:G:A	A	G	0.2519	0.0146	0.0022	3.4e-11
BMI	chr3:35667057	3	35667057	rs13062093:T:G	T	G	0.6319	-0.0122	0.0017	2.78e-12
BMI	chr4:103188709	4	103188709	rs13107325:C:T	T	C	0.082	0.0468	0.0032	3.81e-47
BMI	chr4:162129844	4	162129844	rs13110266:G:A	A	G	0.4037	-0.0124	0.0016	3.96e-14
BMI	chr5:144623437	5	144623437	rs13155259:A:G	A	G	0.6681	-0.0114	0.0018	2.33e-10
BMI	chr5:139080745	5	139080745	rs13174863:A:G	A	G	0.8542	-0.0197	0.0023	1.94e-17
BMI	chr6:163033350	6	163033350	rs13191362:A:G	A	G	0.8572	0.0235	0.0025	4.08e-21
BMI	chr17:21264396	17	21264396	rs1320251:C:T	T	C	0.4566	-0.0177	0.0017	5.51e-25
BMI	chr6:97753223	6	97753223	rs13209872:G:C	C	G	0.3455	-0.0148	0.0018	2.16e-16
BMI	chr8:64702385	8	64702385	rs13264909:A:T	A	T	0.5654	0.012	0.0019	4.41e-10
BMI	chr9:13941513	9	13941513	rs13298062:A:G	A	G	0.8111	0.0131	0.0022	1.64e-09
BMI	chr9:28941459	9	28941459	rs13299788:C:G	C	G	0.8492	0.0148	0.0023	3e-10
BMI	chr1:203485142	1	203485142	rs13303252:C:T	T	C	0.1812	0.0153	0.0025	8.56e-10
BMI	chr2:142831758	2	142831758	rs13396415:A:C	A	C	0.8395	-0.0149	0.0023	4.86e-11
BMI	chr2:62848319	2	62848319	rs13417156:T:C	T	C	0.5755	-0.0135	0.0017	6.9e-16
BMI	chr2:56603985	2	56603985	rs13432055:T:C	T	C	0.712	-0.0117	0.0018	5.72e-11
BMI	chr4:65651730	4	65651730	rs1346841:G:A	A	G	0.4116	-0.0126	0.0017	3.18e-13
BMI	chr6:23871700	6	23871700	rs1355459:G:A	A	G	0.3157	0.0112	0.0018	9.56e-10
BMI	chr18:40708038	18	40708038	rs1356506:T:C	T	C	0.6287	0.0137	0.0018	8.39e-15
BMI	chr5:130378027	5	130378027	rs1363695:C:T	T	C	0.2359	-0.0125	0.002	8.06e-10
BMI	chr8:106430676	8	106430676	rs1383592:G:A	A	G	0.212	0.0122	0.0021	4.92e-09
BMI	chr13:62683659	13	62683659	rs1394879:G:C	C	G	0.3998	0.011	0.0017	1.67e-10
BMI	chr21:48048773	21	48048773	rs140733155:A:G	A	G	0.9889	-0.0559	0.0094	2.97e-09
BMI	chr20:21381121	20	21381121	rs1409818:C:T	T	C	0.1074	0.0195	0.0028	2.59e-12
BMI	chr9:16728721	9	16728721	rs1411431:C:A	A	C	0.1598	0.0229	0.0026	1.46e-18
BMI	chr6:104816944	6	104816944	rs1417665:T:C	T	C	0.8026	0.0186	0.0022	5.49e-18
BMI	chr15:59056712	15	59056712	rs1426652:G:A	A	G	0.1672	0.0149	0.0023	1.62e-10
BMI	chr8:73439070	8	73439070	rs1431659:A:G	A	G	0.2737	0.0191	0.0019	2.33e-23
BMI	chr3:104606144	3	104606144	rs1436344:G:C	C	G	0.5703	0.0147	0.0017	1.07e-17
BMI	chr4:173597016	4	173597016	rs1437842:G:A	A	G	0.4907	-0.0106	0.0017	8.49e-10
BMI	chr2:147901207	2	147901207	rs1451077:G:A	A	G	0.5776	-0.0169	0.0019	1.43e-18
BMI	chr4:137071335	4	137071335	rs1451109:A:G	A	G	0.6849	-0.0158	0.0017	1.36e-19
BMI	chr3:62481063	3	62481063	rs1452075:C:T	T	C	0.7314	0.0128	0.0018	2.67e-12
BMI	chr2:164567689	2	164567689	rs1460676:T:C	T	C	0.8242	-0.0153	0.0022	1.98e-12
BMI	chr2:205365851	2	205365851	rs1470545:T:C	T	C	0.0374	0.037	0.0043	5.6e-18
BMI	chr15:31857494	15	31857494	rs1471212:T:A	A	T	0.4732	0.0109	0.0017	1.51e-10
BMI	chr4:18511738	4	18511738	rs1477890:A:G	A	G	0.4875	-0.0128	0.0017	6.12e-14
BMI	chr4:89039082	4	89039082	rs1481012:A:G	A	G	0.8895	0.0188	0.0026	5.11e-13
BMI	chr19:51781455	19	51781455	rs148108087:G:A	A	G	0.0522	-0.0302	0.0045	2.34e-11
BMI	chr4:164359678	4	164359678	rs148636479:A:T	A	T	0.9723	0.0386	0.0062	4.81e-10
BMI	chr14:47296286	14	47296286	rs1491905:T:C	T	C	0.4725	0.0147	0.0017	3.92e-18
BMI	chr5:87963600	5	87963600	rs1501673:G:A	A	G	0.1355	0.0289	0.0025	2.73e-31
BMI	chr11:131477247	11	131477247	rs1506662:G:A	A	G	0.5281	0.0118	0.0017	2.71e-12
BMI	chr1:74991402	1	74991402	rs1514177:C:G	C	G	0.4255	0.0184	0.0016	8.07e-30
BMI	chr4:171632637	4	171632637	rs1522569:T:G	T	G	0.8183	0.0141	0.0022	1.6e-10
BMI	chr3:77667044	3	77667044	rs1523768:G:A	A	G	0.6721	-0.0126	0.0017	4.35e-13
BMI	chr13:111982291	13	111982291	rs1536053:C:T	T	C	0.3104	-0.0122	0.0019	8.02e-11
BMI	chr2:219587291	2	219587291	rs1541777:A:G	A	G	0.5441	-0.0119	0.0016	1.8e-13
BMI	chr1:112273485	1	112273485	rs1546924:T:C	T	C	0.4997	0.0139	0.0016	2.34e-17
BMI	chr3:8138041	3	8138041	rs1554194:G:C	C	G	0.5046	0.0105	0.0017	9.05e-10
BMI	chr2:35409697	2	35409697	rs1561554:G:C	C	G	0.6089	-0.0115	0.0017	4.89e-11
BMI	chr3:94003603	3	94003603	rs1580099:C:A	A	C	0.5775	-0.0179	0.0017	6.77e-27
BMI	chr5:122657199	5	122657199	rs1582931:G:A	A	G	0.4745	-0.0126	0.0017	1.91e-13
BMI	chr5:94206202	5	94206202	rs159032:C:T	T	C	0.2325	0.0124	0.002	6.24e-10
BMI	chr8:89462321	8	89462321	rs1601817:C:A	A	C	0.3114	-0.011	0.0018	2.38e-09
BMI	chr9:81334684	9	81334684	rs1634350:C:A	A	C	0.4355	0.0114	0.0017	3.19e-11
BMI	chr7:28189549	7	28189549	rs1635853:T:G	T	G	0.4139	-0.0097	0.0016	2.99e-09
BMI	chr8:4288577	8	4288577	rs1658820:G:T	T	G	0.2389	0.0132	0.002	3.77e-11
BMI	chr3:123285856	3	123285856	rs16834431:C:T	T	C	0.2061	0.0139	0.0021	2.7e-11
BMI	chr3:141275436	3	141275436	rs16851483:G:T	T	G	0.0717	0.0352	0.0034	4.87e-25
BMI	chr6:90322237	6	90322237	rs16882001:A:G	A	G	0.9499	-0.0227	0.0038	3.26e-09
BMI	chr8:138215228	8	138215228	rs16906845:G:A	A	G	0.06	-0.0244	0.0036	1.32e-11
BMI	chr8:81375457	8	81375457	rs16907751:C:T	T	C	0.0877	-0.0194	0.0029	1.63e-11
BMI	chr18:22137319	18	22137319	rs16940823:C:A	A	C	0.1705	-0.0157	0.0022	2.09e-12
BMI	chr18:42940499	18	42940499	rs16978350:G:T	T	G	0.2763	-0.0128	0.0019	4.58e-11
BMI	chr20:39291784	20	39291784	rs16989232:G:A	A	G	0.3864	0.0115	0.0017	6.19e-12
BMI	chr20:15813475	20	15813475	rs16996644:C:G	C	G	0.8696	-0.0181	0.0026	1.6e-12
BMI	chr4:77096118	4	77096118	rs17001561:G:A	A	G	0.1548	0.0145	0.0023	1.81e-10
BMI	chr1:209543560	1	209543560	rs17014375:T:G	T	G	0.8691	-0.0165	0.0025	4.03e-11
BMI	chr4:145333609	4	145333609	rs17019336:T:A	A	T	0.2291	-0.0128	0.0019	2.45e-11
BMI	chr1:110154688	1	110154688	rs17024393:T:C	T	C	0.9689	-0.0644	0.0049	7.11e-39
BMI	chr1:46505147	1	46505147	rs1707322:A:G	A	G	0.3155	-0.0136	0.0018	1.59e-14
BMI	chr14:77529783	14	77529783	rs17105272:C:T	T	C	0.3189	0.0117	0.0018	1.73e-10
BMI	chr21:38885506	21	38885506	rs17193211:C:T	T	C	0.0695	-0.0209	0.0035	1.74e-09
BMI	chr20:50402079	20	50402079	rs17201143:C:T	T	C	0.3054	-0.0112	0.0018	1.1e-09
BMI	chr7:109214139	7	109214139	rs1721447:T:G	T	G	0.5096	-0.01	0.0017	3.79e-09
BMI	chr4:153028860	4	153028860	rs17276464:C:T	T	C	0.4143	0.0096	0.0016	4.81e-09
BMI	chr1:107617707	1	107617707	rs1730859:G:A	A	G	0.651	-0.012	0.0017	2.96e-12
BMI	chr8:76806584	8	76806584	rs17405819:T:C	T	C	0.6845	0.0211	0.0018	6.04e-33
BMI	chr1:57874879	1	57874879	rs17425707:T:C	T	C	0.9	-0.0173	0.0028	6.16e-10
BMI	chr6:97385975	6	97385975	rs17448885:C:G	C	G	0.6522	0.0105	0.0018	4.99e-09
BMI	chr14:33302882	14	33302882	rs17522122:G:T	T	G	0.4667	0.0167	0.0017	7.93e-24
BMI	chr3:10027724	3	10027724	rs17535749:G:A	A	G	0.1081	0.0159	0.0027	3.46e-09
BMI	chr2:142293146	2	142293146	rs17551974:C:A	A	C	0.1873	-0.0127	0.0022	4.26e-09
BMI	chr13:99116384	13	99116384	rs17574378:T:C	T	C	0.7267	0.014	0.0019	7.25e-14
BMI	chr3:11626464	3	11626464	rs17609108:T:C	T	C	0.8519	-0.0152	0.0024	4.14e-10
BMI	chr10:126594078	10	126594078	rs17636031:T:C	T	C	0.7244	-0.0154	0.0018	3.87e-17
BMI	chr3:114399296	3	114399296	rs17681451:G:A	A	G	0.0762	-0.0225	0.0031	7.37e-13
BMI	chr9:31030917	9	31030917	rs17720922:C:T	T	C	0.1875	0.0128	0.0022	4.18e-09
BMI	chr6:38214150	6	38214150	rs17757975:T:C	T	C	0.8462	0.0155	0.0024	1.57e-10
BMI	chr20:51065854	20	51065854	rs17806224:G:A	A	G	0.1808	-0.026	0.0022	7.91e-32
BMI	chr16:2787062	16	2787062	rs181179291:A:C	A	C	0.9895	-0.0658	0.0095	4.58e-12
BMI	chr12:68205604	12	68205604	rs1819844:A:G	A	G	0.1694	0.0142	0.0021	2.13e-11
BMI	chr7:77829768	7	77829768	rs1852006:G:A	A	G	0.376	-0.0153	0.0018	6.71e-18
BMI	chr6:124911534	6	124911534	rs1871329:A:G	A	G	0.7632	-0.0131	0.002	1.03e-10
BMI	chr16:4930100	16	4930100	rs1876359:C:T	T	C	0.3679	0.0128	0.0017	2.98e-14
BMI	chr9:120664469	9	120664469	rs1877875:C:T	T	C	0.4341	-0.0109	0.0017	2.51e-10
BMI	chr20:1410582	20	1410582	rs1884389:C:T	T	C	0.4386	-0.0108	0.0017	3.72e-10
BMI	chr1:11112836	1	11112836	rs1884429:T:C	T	C	0.2348	0.0134	0.0019	2.3e-12
BMI	chr20:6612832	20	6612832	rs1884897:A:G	A	G	0.3747	-0.0184	0.0017	2.7e-28
BMI	chr1:7727854	1	7727854	rs1891215:T:C	T	C	0.5397	-0.0111	0.0017	7.37e-11
BMI	chr7:121964349	7	121964349	rs1899689:C:T	T	C	0.3939	0.012	0.0017	4.2e-13
BMI	chr3:62100840	3	62100840	rs1911746:T:C	T	C	0.2095	0.0113	0.0019	4.17e-09
BMI	chr3:61187046	3	61187046	rs1916801:A:T	A	T	0.616	0.0169	0.0017	1.93e-24
BMI	chr13:96922191	13	96922191	rs1927790:T:C	T	C	0.606	-0.014	0.0016	1.57e-17
BMI	chr5:173277247	5	173277247	rs192829047:T:C	T	C	0.9848	-0.05	0.0082	9.65e-10
BMI	chr9:120378483	9	120378483	rs1928295:T:C	T	C	0.5712	0.0134	0.0016	2.23e-16
BMI	chr18:31251276	18	31251276	rs1941697:G:A	A	G	0.4466	0.0122	0.0017	8.36e-13
BMI	chr16:23804956	16	23804956	rs194809:G:A	A	G	0.1871	0.0126	0.0022	4.86e-09
BMI	chr14:91512339	14	91512339	rs1951455:T:C	T	C	0.2813	-0.0148	0.0019	6.05e-15
BMI	chr14:62593297	14	62593297	rs1954494:T:C	T	C	0.5608	0.0097	0.0016	2.43e-09
BMI	chr13:28036062	13	28036062	rs1967772:G:A	A	G	0.2719	-0.0173	0.0019	9.4e-20
BMI	chr11:13350131	11	13350131	rs1982350:A:G	A	G	0.3556	-0.0156	0.0018	1.98e-18
BMI	chr8:28021769	8	28021769	rs1982441:G:T	T	G	0.1322	0.017	0.0025	2.17e-11
BMI	chr20:30649834	20	30649834	rs1987960:T:C	T	C	0.0456	-0.0293	0.0047	4.56e-10
BMI	chr16:9713688	16	9713688	rs1990573:A:G	A	G	0.3061	-0.0129	0.0018	2.11e-13
BMI	chr15:68181534	15	68181534	rs1996120:G:A	A	G	0.4228	-0.0167	0.0016	3.88e-24
BMI	chr16:81728081	16	81728081	rs2012502:C:A	A	C	0.3826	0.0119	0.0017	1.9e-12
BMI	chr6:40348653	6	40348653	rs2033529:A:G	A	G	0.7251	-0.0201	0.0018	2.05e-29
BMI	chr2:174961488	2	174961488	rs2044469:A:G	A	G	0.6619	-0.0133	0.0018	1.19e-13
BMI	chr4:3298800	4	3298800	rs2051559:T:C	T	C	0.8588	-0.0167	0.0025	3.78e-11
BMI	chr5:170599327	5	170599327	rs2053682:C:A	A	C	0.6784	0.017	0.0018	2.59e-20
BMI	chr16:6704749	16	6704749	rs2058527:T:G	T	G	0.2715	-0.0115	0.0019	1.8e-09
BMI	chr2:41712849	2	41712849	rs2063177:G:A	A	G	0.3534	0.0119	0.0018	1.87e-11
BMI	chr11:30422068	11	30422068	rs2065418:T:G	T	G	0.646	0.0139	0.0018	6.07e-15
BMI	chr1:47683607	1	47683607	rs2070929:G:C	C	G	0.2858	0.0137	0.0019	3.32e-13
BMI	chr16:54152730	16	54152730	rs2072518:A:G	A	G	0.5707	0.0107	0.0016	7.3e-11
BMI	chr19:12996740	19	12996740	rs2072597:A:G	A	G	0.6946	-0.0125	0.0021	1.52e-09
BMI	chr19:1970021	19	1970021	rs2074881:C:T	T	C	0.1875	-0.016	0.0023	2.24e-12
BMI	chr8:25651528	8	25651528	rs2081493:G:C	C	G	0.2997	0.0112	0.0018	1.3e-09
BMI	chr11:132640001	11	132640001	rs2105808:A:C	A	C	0.6745	-0.012	0.0018	2.78e-11
BMI	chr16:24310282	16	24310282	rs2107118:A:G	A	G	0.4998	0.0111	0.0018	3.23e-10
BMI	chr5:75015242	5	75015242	rs2112347:T:G	T	G	0.6298	0.0276	0.0017	1.17e-61
BMI	chr9:73837155	9	73837155	rs2134858:C:T	T	C	0.5119	-0.0117	0.0017	5.87e-12
BMI	chr11:112912947	11	112912947	rs2155645:C:T	T	C	0.259	-0.0114	0.0019	8.17e-10
BMI	chr7:32347335	7	32347335	rs215614:G:A	A	G	0.6246	-0.0144	0.0018	2.77e-16
BMI	chr8:74689288	8	74689288	rs2170382:C:T	T	C	0.1103	0.0177	0.0027	4.26e-11
BMI	chr14:62360075	14	62360075	rs217669:T:C	T	C	0.7224	-0.0172	0.0021	6.27e-16
BMI	chr6:31606756	6	31606756	rs2178899:A:T	A	T	0.8833	0.0243	0.0025	5.44e-23
BMI	chr9:28412078	9	28412078	rs2183824:C:T	T	C	0.3135	0.0234	0.0017	2.29e-41
BMI	chr11:133712682	11	133712682	rs2187449:G:A	A	G	0.7667	0.0156	0.0021	4.21e-14
BMI	chr4:55505360	4	55505360	rs2192158:A:G	A	G	0.4492	0.0137	0.0017	7.42e-16
BMI	chr8:85089437	8	85089437	rs2196618:A:G	A	G	0.2634	-0.0137	0.0019	1.49e-12
BMI	chr6:50798526	6	50798526	rs2206277:C:T	T	C	0.1557	0.0408	0.0021	1.82e-83
BMI	chr6:12124855	6	12124855	rs2228213:G:A	A	G	0.3374	-0.0144	0.0017	5.5e-17
BMI	chr11:32125855	11	32125855	rs223058:A:G	A	G	0.3349	-0.0114	0.0018	3.29e-10
BMI	chr7:39448936	7	39448936	rs2237403:C:T	T	C	0.3582	-0.0128	0.0018	1.22e-12
BMI	chr4:96091524	4	96091524	rs2241743:G:A	A	G	0.5699	-0.0106	0.0016	8.57e-11
BMI	chr6:131898208	6	131898208	rs2246012:T:C	T	C	0.8512	-0.0161	0.0022	1.15e-13
BMI	chr7:103418846	7	103418846	rs2299383:C:T	T	C	0.3982	0.0162	0.0016	6.89e-23
BMI	chr16:68381978	16	68381978	rs2307022:A:G	A	G	0.3278	0.0134	0.0017	7.57e-15
BMI	chr13:60497331	13	60497331	rs2322622:T:C	T	C	0.6472	-0.0098	0.0017	4.64e-09
BMI	chr16:24540806	16	24540806	rs2342892:T:G	T	G	0.4855	0.0126	0.0017	1.33e-13
BMI	chr6:120213880	6	120213880	rs2357760:G:A	A	G	0.6735	0.0143	0.0017	2.11e-16
BMI	chr4:130726833	4	130726833	rs2391540:T:A	A	T	0.6718	-0.0139	0.0018	1.36e-14
BMI	chr7:113028634	7	113028634	rs2396625:T:A	A	T	0.4183	-0.0176	0.0017	2.81e-24
BMI	chr1:194965200	1	194965200	rs2400414:C:T	T	C	0.3461	-0.0126	0.0018	5.52e-13
BMI	chr20:44914134	20	44914134	rs2425857:A:G	A	G	0.4349	0.0116	0.0017	1.67e-11
BMI	chr11:43899601	11	43899601	rs2434467:T:C	T	C	0.342	0.012	0.0018	2.02e-11
BMI	chr10:99778226	10	99778226	rs2439823:A:G	A	G	0.4514	-0.0165	0.0017	6.51e-22
BMI	chr5:103933473	5	103933473	rs2447832:C:T	T	C	0.4433	0.0109	0.0017	1.88e-10
BMI	chr10:93062111	10	93062111	rs2450448:A:T	A	T	0.6874	0.0128	0.0021	3.93e-10
BMI	chr3:15743844	3	15743844	rs2455793:A:G	A	G	0.4165	0.01	0.0016	1.14e-09
BMI	chr12:2106116	12	2106116	rs2470397:T:C	T	C	0.8143	-0.0128	0.0022	2.8e-09
BMI	chr16:9412222	16	9412222	rs249293:G:C	C	G	0.6985	0.0123	0.0019	3.31e-11
BMI	chr5:66200783	5	66200783	rs249612:C:T	T	C	0.7138	0.0153	0.0021	4.91e-13
BMI	chr15:42037570	15	42037570	rs2577947:C:T	T	C	0.8243	-0.0135	0.0022	7.35e-10
BMI	chr3:12955982	3	12955982	rs2596902:G:A	A	G	0.6517	-0.0114	0.0018	2.35e-10
BMI	chr16:4035068	16	4035068	rs2601777:A:G	A	G	0.386	-0.0143	0.0017	2.84e-17
BMI	chr11:93221105	11	93221105	rs2605603:G:A	A	G	0.4812	-0.0103	0.0016	2.04e-10
BMI	chr17:71754545	17	71754545	rs2619976:C:T	T	C	0.4011	0.0105	0.0018	1.99e-09
BMI	chr6:64240516	6	64240516	rs2622274:G:T	T	G	0.4553	-0.0107	0.0017	3.23e-10
BMI	chr2:104308545	2	104308545	rs264962:C:G	C	G	0.5428	0.0119	0.0017	1.74e-12
BMI	chr17:41085683	17	41085683	rs2670854:A:G	A	G	0.7227	0.0111	0.0019	1.97e-09
BMI	chr3:158026489	3	158026489	rs2682406:T:A	A	T	0.4117	-0.0126	0.0017	4.76e-13
BMI	chr14:99672797	14	99672797	rs2693686:C:G	C	G	0.6096	-0.0116	0.0018	5.87e-11
BMI	chr15:99511873	15	99511873	rs2715423:G:A	A	G	0.2805	-0.0115	0.0019	1.9e-09
BMI	chr19:18217147	19	18217147	rs273505:T:C	T	C	0.5783	-0.0173	0.0019	3.32e-19
BMI	chr9:84186734	9	84186734	rs2777768:A:G	A	G	0.7228	0.0119	0.0019	6.38e-10
BMI	chr1:1865298	1	1865298	rs2803316:A:G	A	G	0.4551	-0.0142	0.0017	1.88e-16
BMI	chr1:201800868	1	201800868	rs2820295:G:A	A	G	0.3266	0.0235	0.0018	5.56e-39
BMI	chr21:30690558	21	30690558	rs2832283:G:A	A	G	0.2254	0.0115	0.002	4.72e-09
BMI	chr3:42418446	3	42418446	rs28350:A:G	A	G	0.1717	0.0172	0.0022	1.07e-14
BMI	chr21:41427168	21	41427168	rs2837398:A:C	A	C	0.6075	-0.0112	0.0017	9.5e-11
BMI	chr1:82379446	1	82379446	rs284227:C:T	T	C	0.7275	-0.0147	0.0019	6.08e-15
BMI	chr5:164557954	5	164557954	rs2861089:A:T	A	T	0.3806	0.0105	0.0017	1.55e-09
BMI	chr2:67837553	2	67837553	rs2861685:T:C	T	C	0.5864	0.0165	0.0019	7.82e-18
BMI	chr11:43653833	11	43653833	rs2862996:G:T	T	G	0.7012	-0.0216	0.0017	3.6e-35
BMI	chr4:94411606	4	94411606	rs2870710:G:C	C	G	0.8057	0.0155	0.0022	9.41e-13
BMI	chr5:107422067	5	107422067	rs288230:T:C	T	C	0.8394	0.0238	0.0023	4.67e-26
BMI	chr15:61194234	15	61194234	rs2899663:A:G	A	G	0.4883	-0.0098	0.0016	2.07e-09
BMI	chr7:150638484	7	150638484	rs2907948:G:A	A	G	0.244	-0.0145	0.0019	1.95e-14
BMI	chr10:66626611	10	66626611	rs2933451:C:A	A	C	0.669	-0.0129	0.002	1.98e-10
BMI	chr8:126482077	8	126482077	rs2954021:A:G	A	G	0.5089	-0.0107	0.0017	2.41e-10
BMI	chr1:96887370	1	96887370	rs2968487:C:T	T	C	0.2772	0.0176	0.0018	7.55e-22
BMI	chr19:34311481	19	34311481	rs29938:T:C	T	C	0.3425	-0.0158	0.0017	3.81e-20
BMI	chr1:72751185	1	72751185	rs3101336:T:C	T	C	0.3825	-0.0254	0.0016	4.8e-54
BMI	chr8:101958433	8	101958433	rs3134358:G:T	T	G	0.6192	0.0122	0.0018	3.85e-12
BMI	chr5:98304564	5	98304564	rs325220:G:A	A	G	0.2976	-0.0106	0.0018	3.56e-09
BMI	chr4:112747919	4	112747919	rs326845:A:G	A	G	0.3764	-0.0117	0.0018	3.23e-11
BMI	chr5:133865452	5	133865452	rs329124:A:G	A	G	0.5893	0.0135	0.0017	4.26e-15
BMI	chr15:60908307	15	60908307	rs340025:T:C	T	C	0.4081	-0.0127	0.0016	1.4e-14
BMI	chr10:102634853	10	102634853	rs34277166:G:A	A	G	0.44	0.0144	0.0019	8.26e-14
BMI	chr1:171455322	1	171455322	rs34720381:C:T	T	C	0.0889	0.0229	0.0033	7.89e-12
BMI	chr3:196115497	3	196115497	rs34801745:G:C	C	G	0.3585	0.0129	0.002	7e-11
BMI	chr4:25408838	4	25408838	rs34811474:G:A	A	G	0.2224	-0.0293	0.0023	8.5e-38
BMI	chr11:84814393	11	84814393	rs349088:C:A	A	C	0.4777	-0.013	0.0017	3.5e-14
BMI	chr8:15535226	8	15535226	rs354508:T:C	T	C	0.1617	-0.0146	0.0023	2.69e-10
BMI	chr3:154034950	3	154034950	rs355777:G:C	C	G	0.3984	0.0151	0.0017	2.13e-18
BMI	chr2:165656787	2	165656787	rs355914:G:C	C	G	0.6317	0.0108	0.0017	7.26e-11
BMI	chr6:43604167	6	43604167	rs35679149:A:G	A	G	0.9742	0.0413	0.006	6.89e-12
BMI	chr2:47019521	2	47019521	rs35809007:G:A	A	G	0.3634	-0.0159	0.002	9e-16
BMI	chr4:80717182	4	80717182	rs35851183:A:G	A	G	0.6424	-0.0121	0.002	1.07e-09
BMI	chr8:38329650	8	38329650	rs36061954:C:T	T	C	0.3978	0.0119	0.0019	1.05e-09
BMI	chr1:151006539	1	151006539	rs3738476:C:A	A	C	0.8769	-0.0195	0.0026	3.35e-14
BMI	chr9:133783025	9	133783025	rs3739514:G:A	A	G	0.3384	0.0132	0.002	6.64e-11
BMI	chr17:73871467	17	73871467	rs3744017:G:A	A	G	0.1931	0.0139	0.0022	2.43e-10
BMI	chr19:1852494	19	1852494	rs3746038:C:T	T	C	0.2162	-0.0173	0.0021	2.8e-16
BMI	chr11:6239344	11	6239344	rs3750944:G:A	A	G	0.5635	-0.0103	0.0018	4.74e-09
BMI	chr3:183996068	3	183996068	rs3752904:C:T	T	C	0.512	-0.0116	0.0016	8.9e-13
BMI	chr1:15808872	1	15808872	rs3766160:G:A	A	G	0.2272	-0.0107	0.0018	4.63e-09
BMI	chr2:36788616	2	36788616	rs3770799:A:G	A	G	0.6367	-0.0114	0.0018	1.21e-10
BMI	chr3:53799960	3	53799960	rs3774573:T:C	T	C	0.7448	0.0151	0.002	2.72e-14
BMI	chr6:20482335	6	20482335	rs3806114:G:A	A	G	0.6916	-0.012	0.0018	1.46e-11
BMI	chr8:116670347	8	116670347	rs3808477:C:T	T	C	0.274	-0.0182	0.0019	8.73e-22
BMI	chr9:94187247	9	94187247	rs3811125:C:T	T	C	0.2806	-0.0152	0.0021	9.42e-13
BMI	chr5:96080883	5	96080883	rs3822683:A:G	A	G	0.7851	0.0131	0.002	1.45e-10
BMI	chr11:118944675	11	118944675	rs3825061:C:T	T	C	0.3863	0.014	0.0017	6.15e-16
BMI	chr4:147438019	4	147438019	rs3914628:T:C	T	C	0.8593	0.0165	0.0023	6.91e-13
BMI	chr9:27803737	9	27803737	rs3922980:G:T	T	G	0.5021	-0.0127	0.0017	8.04e-14
BMI	chr17:1843189	17	1843189	rs3923783:C:A	A	C	0.1784	-0.0222	0.0022	4.12e-23
BMI	chr17:31475545	17	31475545	rs3930349:C:A	A	C	0.2089	-0.014	0.002	7.68e-12
BMI	chr17:79084367	17	79084367	rs3935190:G:A	A	G	0.537	-0.0155	0.0019	8.69e-16
BMI	chr3:173095123	3	173095123	rs39654:A:G	A	G	0.4513	-0.0163	0.0017	1.75e-21
BMI	chr10:33860515	10	33860515	rs4097319:T:G	T	G	0.5641	0.0107	0.0017	4.32e-10
BMI	chr8:14091025	8	14091025	rs4123853:C:T	T	C	0.3727	0.014	0.0017	1.06e-15
BMI	chr13:50963685	13	50963685	rs41284828:G:A	A	G	0.0302	-0.0341	0.0057	3e-09
BMI	chr5:151045923	5	151045923	rs41290587:C:T	T	C	0.0067	0.0776	0.0116	2.61e-11
BMI	chr10:102447647	10	102447647	rs41310284:C:A	A	C	0.097	-0.029	0.0032	3.98e-19
BMI	chr17:80176641	17	80176641	rs4239020:C:T	T	C	0.6848	0.0108	0.0017	6.32e-10
BMI	chr5:92546237	5	92546237	rs4242244:T:G	T	G	0.5788	0.0109	0.0017	2e-10
BMI	chr11:8673939	11	8673939	rs4256980:C:G	C	G	0.3305	-0.0187	0.0017	8.63e-29
BMI	chr4:30703243	4	30703243	rs4270551:A:C	A	C	0.1314	0.0174	0.0026	8.27e-12
BMI	chr3:108119071	3	108119071	rs4273371:T:C	T	C	0.5066	-0.0113	0.0016	3.8e-12
BMI	chr21:46570896	21	46570896	rs427943:A:C	A	C	0.4288	-0.0177	0.0017	3.6e-25
BMI	chr10:104610926	10	104610926	rs4290163:G:T	T	G	0.398	0.013	0.0017	3.5e-15
BMI	chr7:24354300	7	24354300	rs4307239:A:G	A	G	0.5361	-0.0115	0.0017	1.47e-11
BMI	chr2:28973883	2	28973883	rs4372836:T:C	T	C	0.3259	0.0125	0.0017	7.33e-13
BMI	chr5:106379106	5	106379106	rs4382152:T:C	T	C	0.6155	0.0104	0.0017	1.93e-09
BMI	chr1:156406853	1	156406853	rs4414033:G:A	A	G	0.6048	0.0129	0.0018	4.13e-13
BMI	chr13:79561962	13	79561962	rs4421883:T:C	T	C	0.4946	-0.0103	0.0017	1.79e-09
BMI	chr19:2245622	19	2245622	rs45521740:G:A	A	G	0.0555	0.0317	0.0042	3.26e-14
BMI	chr2:69655790	2	69655790	rs4581940:T:C	T	C	0.5857	0.0101	0.0017	3.43e-09
BMI	chr5:112176756	5	112176756	rs459552:T:A	A	T	0.7747	-0.0133	0.0019	8.36e-12
BMI	chr16:29932064	16	29932064	rs4609871:C:T	T	C	0.5397	0.0219	0.0017	6.62e-38
BMI	chr2:58935282	2	58935282	rs4671328:T:G	T	G	0.4496	0.0214	0.0017	3.42e-36
BMI	chr5:63026280	5	63026280	rs4700608:T:C	T	C	0.5236	-0.0155	0.0017	4.32e-20
BMI	chr5:102053558	5	102053558	rs4703019:G:A	A	G	0.3914	0.0102	0.0016	4.93e-10
BMI	chr7:1872921	7	1872921	rs4721089:C:T	T	C	0.783	0.0167	0.0023	5.6e-13
BMI	chr7:19785888	7	19785888	rs4721823:G:C	C	G	0.1426	-0.0143	0.0024	4.52e-09
BMI	chr7:3125220	7	3125220	rs4722398:C:T	T	C	0.1461	0.0147	0.0025	3.92e-09
BMI	chr8:34324581	8	34324581	rs4739570:A:G	A	G	0.6204	0.0107	0.0018	1.05e-09
BMI	chr9:15634326	9	15634326	rs4740619:T:C	T	C	0.5436	0.0189	0.0016	3.15e-31
BMI	chr10:77656509	10	77656509	rs4746339:A:T	A	T	0.2601	-0.0131	0.0019	1.18e-11
BMI	chr17:32247585	17	32247585	rs4794977:C:G	C	G	0.5749	0.0118	0.002	1.56e-09
BMI	chr17:26318587	17	26318587	rs4795195:A:G	A	G	0.2872	0.0113	0.0019	3.33e-09
BMI	chr19:49646476	19	49646476	rs4802570:C:G	C	G	0.3968	0.0116	0.002	3.22e-09
BMI	chr20:16564210	20	16564210	rs4814512:C:A	A	C	0.8075	0.0126	0.0021	1.29e-09
BMI	chr21:42633065	21	42633065	rs4818226:A:G	A	G	0.3082	-0.0123	0.0018	1.92e-11
BMI	chr4:113313986	4	113313986	rs4834272:T:C	T	C	0.6852	-0.0108	0.0017	3.46e-10
BMI	chr8:11024663	8	11024663	rs4841504:C:A	A	C	0.5008	-0.0166	0.0016	5.41e-24
BMI	chr2:105939237	2	105939237	rs4851057:C:T	T	C	0.1265	0.0163	0.0026	2.94e-10
BMI	chr3:20714580	3	20714580	rs4857968:G:A	A	G	0.2933	-0.0125	0.0018	6.5e-12
BMI	chr6:160774486	6	160774486	rs487152:C:A	A	C	0.4973	0.0108	0.0016	2.98e-11
BMI	chr10:133992689	10	133992689	rs4880341:C:T	T	C	0.5725	-0.013	0.0017	3.06e-14
BMI	chr5:119388659	5	119388659	rs4895231:C:G	C	G	0.4669	0.0121	0.0017	2.49e-12
BMI	chr14:103249127	14	103249127	rs4906263:G:C	C	G	0.6562	-0.0176	0.0018	8.11e-23
BMI	chr2:229002620	2	229002620	rs4973618:A:G	A	G	0.6623	-0.0148	0.0018	1.25e-16
BMI	chr16:15129459	16	15129459	rs4985155:A:G	A	G	0.6689	0.0102	0.0017	3.39e-09
BMI	chr6:18492350	6	18492350	rs5017416:G:T	T	G	0.0504	0.0285	0.0044	1.08e-10
BMI	chr3:161453946	3	161453946	rs507856:C:T	T	C	0.5639	0.0108	0.0017	2.61e-10
BMI	chr11:17408630	11	17408630	rs5215:C:T	T	C	0.6314	0.0113	0.0017	1.22e-11
BMI	chr3:62714917	3	62714917	rs539100:T:A	A	T	0.2189	0.0131	0.0021	2.91e-10
BMI	chr1:177889480	1	177889480	rs543874:A:G	A	G	0.7786	-0.0479	0.002	3.06e-125
BMI	chr1:10743042	1	10743042	rs544722:T:C	T	C	0.4545	0.0113	0.0019	2.76e-09
BMI	chr3:45222958	3	45222958	rs55676934:A:G	A	G	0.672	-0.014	0.002	5.19e-12
BMI	chr20:54157497	20	54157497	rs559267:A:G	A	G	0.6696	-0.0103	0.0017	2.53e-09
BMI	chr12:97584357	12	97584357	rs55966114:C:T	T	C	0.1885	0.0146	0.0024	2.47e-09
BMI	chr1:23345051	1	23345051	rs561136:C:T	T	C	0.8691	-0.0186	0.0024	1.43e-14
BMI	chr19:4064057	19	4064057	rs56356382:T:C	T	C	0.8054	0.0217	0.0024	3.21e-19
BMI	chr4:140863365	4	140863365	rs57800857:A:C	A	C	0.6344	0.0157	0.002	3.49e-15
BMI	chr15:99230162	15	99230162	rs58139454:G:C	C	G	0.2216	-0.0145	0.0023	2.57e-10
BMI	chr11:69445173	11	69445173	rs592483:C:T	T	C	0.5933	-0.0137	0.0017	1.53e-16
BMI	chr3:9507314	3	9507314	rs59302296:T:A	A	T	0.0991	0.0217	0.0032	9.12e-12
BMI	chr18:76745589	18	76745589	rs594821:C:T	T	C	0.0912	-0.0191	0.003	3.22e-10
BMI	chr20:47495656	20	47495656	rs6019483:T:A	A	T	0.1743	-0.0175	0.0023	3.68e-14
BMI	chr20:53453850	20	53453850	rs6023633:G:A	A	G	0.7767	-0.013	0.0021	2.32e-10
BMI	chr20:54379033	20	54379033	rs6092179:C:A	A	C	0.197	-0.0126	0.0021	2.14e-09
BMI	chr2:166148324	2	166148324	rs61051952:A:G	A	G	0.7549	0.0151	0.0022	6.81e-12
BMI	chr20:42010996	20	42010996	rs6130360:A:G	A	G	0.8492	0.0162	0.0024	7.49e-12
BMI	chr20:32556572	20	32556572	rs6142067:C:T	T	C	0.6021	0.0126	0.0017	3.55e-13
BMI	chr20:3008775	20	3008775	rs615568:G:T	T	G	0.52	-0.0101	0.0017	3.85e-09
BMI	chr1:19934900	1	19934900	rs61740466:G:A	A	G	0.2346	-0.0142	0.0022	2.24e-10
BMI	chr19:51132746	19	51132746	rs61746970:G:A	A	G	0.0386	0.0308	0.0051	1.36e-09
BMI	chr12:72179446	12	72179446	rs61754230:C:T	T	C	0.0189	0.0451	0.007	1.2e-10
BMI	chr1:156049877	1	156049877	rs61813324:C:T	T	C	0.1312	0.0289	0.0028	3.2e-24
BMI	chr1:174321997	1	174321997	rs61828641:G:A	A	G	0.1092	0.0223	0.003	2.49e-13
BMI	chr11:89922417	11	89922417	rs61903695:A:G	A	G	0.751	-0.0145	0.0022	4.54e-11
BMI	chr12:114534672	12	114534672	rs61930810:T:C	T	C	0.9329	0.0241	0.0038	3.41e-10
BMI	chr19:45734751	19	45734751	rs62118504:A:G	A	G	0.6104	-0.0116	0.002	3.03e-09
BMI	chr7:139885277	7	139885277	rs62491456:G:T	T	G	0.0953	0.0197	0.0033	1.29e-09
BMI	chr11:27679916	11	27679916	rs6265:C:T	T	C	0.1836	-0.0413	0.0021	7.4e-89
BMI	chr1:54728864	1	54728864	rs630602:G:C	C	G	0.6073	0.0126	0.0018	1.06e-12
BMI	chr3:78458928	3	78458928	rs6419734:T:C	T	C	0.1448	0.0161	0.0024	3.77e-11
BMI	chr2:212296094	2	212296094	rs6435622:G:C	C	G	0.3179	0.0127	0.0018	3.59e-12
BMI	chr3:181329682	3	181329682	rs6443750:T:C	T	C	0.1994	-0.0152	0.0021	7.25e-13
BMI	chr5:43110855	5	43110855	rs6451675:C:G	C	G	0.3243	-0.014	0.0018	2.54e-14
BMI	chr7:5542513	7	5542513	rs6463489:T:C	T	C	0.0959	0.0167	0.0026	2.5e-10
BMI	chr9:37200103	9	37200103	rs6476617:G:A	A	G	0.3797	-0.0149	0.0017	1.53e-17
BMI	chr9:111932342	9	111932342	rs6477694:C:T	T	C	0.6415	-0.0126	0.0017	6.57e-14
BMI	chr15:51754451	15	51754451	rs6493498:T:C	T	C	0.4465	0.0137	0.0016	4.84e-17
BMI	chr16:49011249	16	49011249	rs6500208:G:A	A	G	0.2021	0.0146	0.002	3.21e-13
BMI	chr12:69674595	12	69674595	rs650198:C:T	T	C	0.7294	-0.0137	0.0019	6.43e-13
BMI	chr19:19391851	19	19391851	rs6511027:C:T	T	C	0.1686	-0.017	0.0022	1.45e-14
BMI	chr20:62691550	20	62691550	rs6512302:G:C	C	G	0.7391	0.0134	0.002	1.52e-11
BMI	chr12:99560183	12	99560183	rs651548:A:G	A	G	0.3634	0.0146	0.0018	2.38e-16
BMI	chr12:103706754	12	103706754	rs6539064:C:G	C	G	0.7468	0.0194	0.0019	1.14e-23
BMI	chr1:209208277	1	209208277	rs6540498:T:A	A	T	0.6207	-0.0126	0.002	1.32e-10
BMI	chr2:59307725	2	59307725	rs6545714:G:A	A	G	0.6112	-0.0194	0.0016	4.01e-32
BMI	chr5:176527577	5	176527577	rs6556301:G:T	T	G	0.3707	-0.0113	0.0017	8.14e-11
BMI	chr13:54691484	13	54691484	rs6561766:A:G	A	G	0.1301	0.0175	0.0027	7.29e-11
BMI	chr18:57829135	18	57829135	rs6567160:T:C	T	C	0.7518	-0.0552	0.0019	7.82e-184
BMI	chr14:73323682	14	73323682	rs6574100:A:T	A	T	0.5887	0.0118	0.0017	1.1e-11
BMI	chr1:6715390	1	6715390	rs6577584:T:G	T	G	0.6589	-0.0118	0.0018	3.37e-11
BMI	chr11:56914157	11	56914157	rs6591407:C:A	A	C	0.1984	-0.0124	0.0021	3.58e-09
BMI	chr10:10264200	10	10264200	rs6602411:T:C	T	C	0.1755	0.0147	0.0022	5.98e-11
BMI	chr1:93219907	1	93219907	rs6604015:C:T	T	C	0.9077	-0.0183	0.0027	1.18e-11
BMI	chr12:110903380	12	110903380	rs6606686:G:C	C	G	0.6969	-0.0156	0.0017	3.57e-19
BMI	chr17:35057373	17	35057373	rs6607337:T:C	T	C	0.2978	-0.0124	0.0019	2.55e-11
BMI	chr1:210095527	1	210095527	rs6661316:C:T	T	C	0.5893	0.012	0.0016	1.72e-13
BMI	chr1:66447394	1	66447394	rs6690398:G:A	A	G	0.5501	0.0125	0.0017	1.92e-13
BMI	chr1:80812020	1	80812020	rs6696828:G:C	C	G	0.2976	0.012	0.0018	6.42e-11
BMI	chr2:143960593	2	143960593	rs6710871:G:A	A	G	0.1422	0.0193	0.0024	3.07e-16
BMI	chr2:230663576	2	230663576	rs6720868:C:T	T	C	0.3083	0.0154	0.0018	1.82e-17
BMI	chr2:198518709	2	198518709	rs6733834:C:G	C	G	0.8077	0.015	0.0021	1.54e-12
BMI	chr3:80649139	3	80649139	rs6781254:C:T	T	C	0.3034	0.0105	0.0018	4.56e-09
BMI	chr3:116937546	3	116937546	rs6804181:A:T	A	T	0.8215	0.0141	0.0023	6.47e-10
BMI	chr3:25106437	3	25106437	rs6804842:A:G	A	G	0.4301	-0.0141	0.0016	7.57e-18
BMI	chr3:170627909	3	170627909	rs6804915:C:A	A	C	0.2926	0.0172	0.0021	1.7e-16
BMI	chr3:156862041	3	156862041	rs6809307:C:T	T	C	0.259	0.0139	0.0019	8.15e-13
BMI	chr4:16600664	4	16600664	rs6818414:T:C	T	C	0.5164	-0.01	0.0017	4.57e-09
BMI	chr4:53287576	4	53287576	rs6832762:G:A	A	G	0.5093	-0.0101	0.0017	3.02e-09
BMI	chr4:180187034	4	180187034	rs6850421:A:G	A	G	0.4564	0.0113	0.0019	3.66e-09
BMI	chr19:45392254	19	45392254	rs6857:C:T	T	C	0.1656	-0.0246	0.0023	5.92e-26
BMI	chr5:124330522	5	124330522	rs6864049:A:G	A	G	0.489	-0.0121	0.0016	1.48e-13
BMI	chr5:27193573	5	27193573	rs6890310:G:A	A	G	0.2923	-0.0119	0.0019	3.29e-10
BMI	chr6:43758873	6	43758873	rs6905288:G:A	A	G	0.5735	-0.01	0.0017	1.9e-09
BMI	chr6:70146918	6	70146918	rs6916553:G:A	A	G	0.2352	-0.0121	0.002	2.64e-09
BMI	chr6:142703483	6	142703483	rs6922607:A:G	A	G	0.808	-0.013	0.0022	1.85e-09
BMI	chr6:42677834	6	42677834	rs6931385:A:C	A	C	0.4815	0.0111	0.0017	5.64e-11
BMI	chr6:34677103	6	34677103	rs6932930:G:A	A	G	0.785	-0.0257	0.0019	1.18e-40
BMI	chr6:21921026	6	21921026	rs6934973:A:G	A	G	0.7028	-0.0117	0.0019	3.54e-10
BMI	chr7:76632098	7	76632098	rs6954694:G:A	A	G	0.835	-0.0241	0.0026	1.09e-20
BMI	chr7:44788657	7	44788657	rs6962280:A:G	A	G	0.4363	-0.014	0.0019	3.37e-13
BMI	chr7:17287106	7	17287106	rs6968554:A:G	A	G	0.3871	-0.0107	0.0017	2.34e-10
BMI	chr7:77426482	7	77426482	rs6970595:T:C	T	C	0.5762	-0.0101	0.0017	4.31e-09
BMI	chr5:3513485	5	3513485	rs698147:A:G	A	G	0.447	0.0116	0.0017	9.67e-12
BMI	chr9:109072075	9	109072075	rs7024334:T:G	T	G	0.2254	0.0135	0.002	4.71e-12
BMI	chr9:14455076	9	14455076	rs7031064:A:G	A	G	0.5267	0.011	0.0017	1.22e-10
BMI	chr9:6942940	9	6942940	rs7037266:C:A	A	C	0.3576	-0.0106	0.0018	1.24e-09
BMI	chr12:89771903	12	89771903	rs704061:T:C	T	C	0.5535	-0.0142	0.0017	8.34e-17
BMI	chr10:61842645	10	61842645	rs7070670:C:T	T	C	0.3228	-0.0126	0.0021	7.14e-10
BMI	chr10:21821274	10	21821274	rs7084454:G:A	A	G	0.3086	0.0198	0.0018	4.51e-27
BMI	chr14:104149475	14	104149475	rs709400:A:G	A	G	0.6214	0.0148	0.0017	5.7e-19
BMI	chr11:72444583	11	72444583	rs7123876:T:C	T	C	0.7494	-0.0118	0.0019	2.92e-10
BMI	chr11:47529947	11	47529947	rs7124681:C:A	A	C	0.4162	0.0257	0.0016	3.96e-55
BMI	chr12:124409502	12	124409502	rs7133378:G:A	A	G	0.3335	0.0127	0.0017	2.93e-13
BMI	chr12:53785861	12	53785861	rs7134628:G:A	A	G	0.1019	0.0168	0.0028	2.59e-09
BMI	chr22:48871019	22	48871019	rs713763:G:A	A	G	0.4168	0.0136	0.002	3.52e-12
BMI	chr12:50247468	12	50247468	rs7138803:G:A	A	G	0.387	0.0297	0.0017	3.1e-71
BMI	chr14:88375040	14	88375040	rs7141307:T:C	T	C	0.7397	-0.0141	0.002	5.95e-13
BMI	chr14:79940383	14	79940383	rs7144011:G:T	T	G	0.2334	0.0263	0.002	2.37e-40
BMI	chr2:211543055	2	211543055	rs715:T:C	T	C	0.6953	-0.0157	0.0019	1.34e-16
BMI	chr15:35826859	15	35826859	rs7181610:T:A	A	T	0.8553	0.0146	0.0025	4.5e-09
BMI	chr16:24806420	16	24806420	rs7186893:G:T	T	G	0.2631	-0.0143	0.0019	1.43e-13
BMI	chr16:56471410	16	56471410	rs7189122:T:C	T	C	0.8331	-0.0146	0.0022	4.31e-11
BMI	chr11:113234679	11	113234679	rs719802:T:C	T	C	0.3974	0.0106	0.0017	9.79e-10
BMI	chr16:82872628	16	82872628	rs7206608:C:G	C	G	0.6751	-0.013	0.0018	1.2e-12
BMI	chr17:2136065	17	2136065	rs7217226:T:G	T	G	0.656	-0.0137	0.0017	9.43e-16
BMI	chr17:39286180	17	39286180	rs7219230:T:C	T	C	0.3394	0.0113	0.0018	4.87e-10
BMI	chr18:1840658	18	1840658	rs7238896:A:G	A	G	0.8584	-0.0218	0.0028	2.49e-15
BMI	chr18:45921214	18	45921214	rs7239114:G:A	A	G	0.5414	0.012	0.0017	6.24e-13
BMI	chr18:56883319	18	56883319	rs7243357:T:G	T	G	0.8349	0.0198	0.0021	1.31e-20
BMI	chr19:30610400	19	30610400	rs7259325:A:G	A	G	0.4826	-0.0107	0.0017	3.85e-10
BMI	chr8:118884379	8	118884379	rs72673947:A:G	A	G	0.8902	-0.0223	0.0031	4.11e-13
BMI	chr15:73007893	15	73007893	rs730180:G:A	A	G	0.7917	0.0172	0.002	1.8e-18
BMI	chr13:28617708	13	28617708	rs7318817:C:T	T	C	0.6303	-0.0143	0.0018	4.03e-16
BMI	chr4:28514830	4	28514830	rs73213501:A:C	A	C	0.8263	0.0194	0.0025	1.08e-14
BMI	chr4:20219595	4	20219595	rs73249175:T:G	T	G	0.8754	-0.0221	0.0029	1.62e-14
BMI	chr9:92207308	9	92207308	rs7357754:A:G	A	G	0.4985	-0.012	0.0017	1.81e-12
BMI	chr7:77055885	7	77055885	rs740157:A:G	A	G	0.4501	0.0118	0.0016	4.76e-13
BMI	chr15:92573639	15	92573639	rs7498044:G:A	A	G	0.2134	-0.0163	0.0024	4.89e-12
BMI	chr16:28883241	16	28883241	rs7498665:A:G	A	G	0.6179	-0.0285	0.0017	1.14e-66
BMI	chr1:42408159	1	42408159	rs7523668:G:A	A	G	0.4443	-0.0105	0.0017	7.24e-10
BMI	chr1:118864616	1	118864616	rs7534091:A:G	A	G	0.7182	-0.012	0.0018	6.65e-11
BMI	chr1:2725475	1	2725475	rs7537581:C:A	A	C	0.53	0.0138	0.0017	6.28e-16
BMI	chr2:145616899	2	145616899	rs7560871:G:A	A	G	0.0712	0.0219	0.0034	6.12e-11
BMI	chr2:48954905	2	48954905	rs7561278:T:C	T	C	0.7668	0.0169	0.0021	4.89e-16
BMI	chr2:193801010	2	193801010	rs7570446:C:A	A	C	0.5397	0.0111	0.0019	4.74e-09
BMI	chr2:182653725	2	182653725	rs7575118:T:C	T	C	0.1561	0.014	0.0024	3.33e-09
BMI	chr2:181575281	2	181575281	rs7588437:G:A	A	G	0.3664	-0.0165	0.0017	2.32e-22
BMI	chr2:220138586	2	220138586	rs7589023:C:T	T	C	0.8363	0.0174	0.0023	2.07e-14
BMI	chr2:213413231	2	213413231	rs7599312:G:A	A	G	0.2737	-0.0182	0.0018	1.52e-23
BMI	chr2:55281901	2	55281901	rs7601895:C:G	C	G	0.6899	0.0152	0.0018	1.89e-16
BMI	chr2:12851120	2	12851120	rs7607490:G:A	A	G	0.1099	0.0164	0.0027	1.21e-09
BMI	chr1:17301672	1	17301672	rs761423:T:C	T	C	0.5412	0.0105	0.0017	6.51e-10
BMI	chr3:194881756	3	194881756	rs7616009:G:A	A	G	0.1595	-0.0157	0.0024	4.33e-11
BMI	chr3:136272246	3	136272246	rs7621025:T:C	T	C	0.2607	-0.0187	0.0019	7.54e-24
BMI	chr3:131751628	3	131751628	rs7631156:G:A	A	G	0.3091	0.0215	0.0018	3.33e-32
BMI	chr14:35628729	14	35628729	rs76420714:T:C	T	C	0.9018	0.019	0.0032	3.6e-09
BMI	chr6:143185683	6	143185683	rs765875:C:T	T	C	0.4689	-0.0132	0.0017	1.08e-14
BMI	chr3:128189391	3	128189391	rs76594121:T:G	T	G	0.9547	0.0284	0.0047	1.64e-09
BMI	chr4:95093855	4	95093855	rs7678054:G:A	A	G	0.4788	-0.0099	0.0017	4.57e-09
BMI	chr11:116973247	11	116973247	rs76942203:G:A	A	G	0.0587	0.0263	0.0041	9.08e-11
BMI	chr5:95716722	5	95716722	rs7713317:A:G	A	G	0.7198	-0.0166	0.0018	1.96e-20
BMI	chr5:60732552	5	60732552	rs7714712:C:A	A	C	0.3678	-0.0112	0.0018	2.31e-10
BMI	chr5:158460212	5	158460212	rs7734385:G:A	A	G	0.4449	-0.0101	0.0016	6.08e-10
BMI	chr6:130374461	6	130374461	rs7740107:T:A	A	T	0.7423	-0.0115	0.0019	2.58e-09
BMI	chr13:86494817	13	86494817	rs77432547:A:G	A	G	0.7229	-0.017	0.0021	1.44e-15
BMI	chr6:83447813	6	83447813	rs7769594:C:T	T	C	0.1602	0.0164	0.0023	2.13e-12
BMI	chr7:93089243	7	93089243	rs7777084:G:A	A	G	0.462	0.0131	0.0017	1.58e-14
BMI	chr7:6418275	7	6418275	rs7784465:T:C	T	C	0.8594	-0.0151	0.0025	2.12e-09
BMI	chr3:118023515	3	118023515	rs779206:G:A	A	G	0.7218	-0.0122	0.0019	3.28e-10
BMI	chr7:137435925	7	137435925	rs7802342:T:G	T	G	0.7048	-0.0124	0.0019	6.23e-11
BMI	chr8:32400115	8	32400115	rs7826312:T:C	T	C	0.4319	-0.0109	0.0016	3.23e-11
BMI	chr2:44719893	2	44719893	rs786420:C:T	T	C	0.7708	0.0139	0.002	2.27e-12
BMI	chr9:131027982	9	131027982	rs7871866:G:C	C	G	0.1596	0.0179	0.0024	7.56e-14
BMI	chr10:16750129	10	16750129	rs7893571:G:T	T	G	0.6736	0.0125	0.0018	5.83e-12
BMI	chr10:87410904	10	87410904	rs7899106:A:G	A	G	0.9496	-0.0327	0.0037	1.72e-18
BMI	chr10:114758349	10	114758349	rs7903146:C:T	T	C	0.2787	-0.0178	0.0018	1.67e-23
BMI	chr1:1590521	1	1590521	rs79113395:G:A	A	G	0.266	-0.02	0.0022	2.03e-20
BMI	chr11:130795698	11	130795698	rs7944782:T:G	T	G	0.5016	-0.0144	0.0017	3.61e-17
BMI	chr11:64090422	11	64090422	rs7947143:G:A	A	G	0.1541	-0.0175	0.0023	8.13e-14
BMI	chr12:121671261	12	121671261	rs7961979:C:A	A	C	0.1314	0.0177	0.0026	7.26e-12
BMI	chr12:118414697	12	118414697	rs7968390:A:G	A	G	0.6844	0.0116	0.0018	2.43e-10
BMI	chr12:60964108	12	60964108	rs7975187:A:G	A	G	0.7712	-0.0137	0.0021	3.86e-11
BMI	chr12:19207948	12	19207948	rs7976757:T:C	T	C	0.1772	-0.015	0.0022	2.73e-11
BMI	chr14:30484722	14	30484722	rs8016859:G:C	C	G	0.0377	0.0344	0.0043	6.83e-16
BMI	chr15:53473990	15	53473990	rs8024806:T:C	T	C	0.9368	0.0254	0.0035	6.73e-13
BMI	chr15:61445514	15	61445514	rs8033510:T:C	T	C	0.3636	0.0107	0.0018	1.73e-09
BMI	chr15:79463036	15	79463036	rs8038464:A:T	A	T	0.397	-0.0127	0.0017	1.56e-13
BMI	chr17:61728881	17	61728881	rs8075273:C:A	A	C	0.2878	-0.0137	0.0018	4.67e-14
BMI	chr17:75995829	17	75995829	rs8081039:C:T	T	C	0.0605	0.023	0.0037	6.02e-10
BMI	chr18:52479487	18	52479487	rs8092503:A:G	A	G	0.7693	-0.0162	0.0019	3.76e-17
BMI	chr20:25192049	20	25192049	rs8122855:G:A	A	G	0.3377	0.0137	0.0018	4.11e-14
BMI	chr21:40644170	21	40644170	rs8134638:T:C	T	C	0.6273	-0.0133	0.002	1.57e-11
BMI	chr6:53995542	6	53995542	rs816367:G:C	C	G	0.6491	-0.0107	0.0017	1.02e-09
BMI	chr13:65477940	13	65477940	rs8181823:A:C	A	C	0.2344	-0.0125	0.002	4.36e-10
BMI	chr10:125220036	10	125220036	rs845084:G:A	A	G	0.2666	0.0136	0.0019	3.22e-12
BMI	chr6:44805214	6	44805214	rs857601:G:T	T	G	0.7139	0.011	0.0019	3.77e-09
BMI	chr9:129465233	9	129465233	rs867560:C:G	C	G	0.568	-0.0136	0.0017	1.24e-15
BMI	chr14:40834177	14	40834177	rs872281:C:T	T	C	0.1755	-0.0152	0.0023	1.56e-11
BMI	chr16:69556715	16	69556715	rs889398:C:T	T	C	0.4151	-0.0195	0.0016	3.23e-32
BMI	chr18:21103909	18	21103909	rs891387:T:C	T	C	0.4951	0.0208	0.0017	9.26e-35
BMI	chr1:202116238	1	202116238	rs9077:G:A	A	G	0.2713	-0.0136	0.0019	2.97e-13
BMI	chr2:50233352	2	50233352	rs930295:A:C	A	C	0.1548	0.0208	0.0023	2.03e-19
BMI	chr13:59175727	13	59175727	rs9317002:C:A	A	C	0.5094	0.0171	0.0019	5e-19
BMI	chr6:98429337	6	98429337	rs9320823:T:C	T	C	0.4118	-0.0165	0.0017	2.07e-21
BMI	chr2:79482643	2	79482643	rs934515:G:A	A	G	0.1175	0.0181	0.0026	6.64e-12
BMI	chr6:141671732	6	141671732	rs9376609:G:A	A	G	0.3847	0.0112	0.0018	1.66e-10
BMI	chr14:94031914	14	94031914	rs942066:A:G	A	G	0.373	-0.0202	0.002	2.36e-24
BMI	chr9:127060431	9	127060431	rs944340:C:T	T	C	0.4162	0.0112	0.0017	5.66e-11
BMI	chr1:32191798	1	32191798	rs945211:G:C	C	G	0.6269	0.0127	0.0018	5.03e-13
BMI	chr1:243684019	1	243684019	rs946824:T:C	T	C	0.1355	0.0197	0.0025	4.82e-15
BMI	chr20:17171373	20	17171373	rs947088:G:T	T	G	0.7351	0.0126	0.0019	3.51e-11
BMI	chr6:153427265	6	153427265	rs9479509:G:A	A	G	0.2939	0.0136	0.0019	2.77e-13
BMI	chr13:104090848	13	104090848	rs9514131:G:T	T	G	0.1289	-0.0155	0.0026	2.92e-09
BMI	chr13:56465597	13	56465597	rs9527455:C:A	A	C	0.2325	-0.0121	0.002	1.85e-09
BMI	chr13:66205704	13	66205704	rs9540493:A:G	A	G	0.458	0.0129	0.0017	7.85e-15
BMI	chr13:67472713	13	67472713	rs9571687:C:A	A	C	0.3404	-0.0122	0.0018	1.53e-11
BMI	chr13:33184288	13	33184288	rs9595908:T:C	T	C	0.6427	0.0154	0.0017	3.73e-20
BMI	chr13:40783323	13	40783323	rs9603697:C:T	T	C	0.3184	0.0134	0.0018	1.69e-13
BMI	chr2:207244783	2	207244783	rs972540:A:G	A	G	0.7224	-0.0131	0.0018	3.83e-13
BMI	chr14:40105994	14	40105994	rs9805893:A:C	A	C	0.7978	-0.0155	0.0025	8.98e-10
BMI	chr2:236854450	2	236854450	rs9808302:G:A	A	G	0.5278	-0.0116	0.0019	9.05e-10
BMI	chr3:41311362	3	41311362	rs9816029:G:C	C	G	0.3443	0.0107	0.0018	2.63e-09
BMI	chr3:185834499	3	185834499	rs9816226:A:T	A	T	0.1755	-0.0315	0.0021	1.45e-50
BMI	chr3:85861064	3	85861064	rs9818122:T:C	T	C	0.7933	-0.0228	0.002	3.97e-30
BMI	chr3:156295341	3	156295341	rs9826775:A:G	A	G	0.8513	0.0155	0.0024	6.61e-11
BMI	chr3:42332624	3	42332624	rs9839267:T:G	T	G	0.8919	0.0227	0.0027	1.79e-17
BMI	chr3:107340769	3	107340769	rs9839653:A:G	A	G	0.83	-0.0155	0.0025	7.99e-10
BMI	chr2:40284930	2	40284930	rs985060:G:A	A	G	0.2721	-0.0117	0.0019	8.56e-10
BMI	chr3:49915506	3	49915506	rs9862795:A:T	A	T	0.4762	-0.0264	0.0019	4.43e-44
BMI	chr2:236786086	2	236786086	rs987071:C:T	T	C	0.7662	-0.0126	0.002	7.91e-10
BMI	chr16:20371075	16	20371075	rs9929792:A:T	A	T	0.5005	0.0152	0.0017	2.15e-19
BMI	chr16:53799507	16	53799507	rs9937053:G:A	A	G	0.4372	0.0721	0.0016	0
BMI	chr18:44788274	18	44788274	rs9965170:G:A	A	G	0.4346	-0.0105	0.0017	1.02e-09
BMI	chr3:88104411	3	88104411	rs1006896:A:C	A	C	0.8804	0.0227	0.0027	5.22e-17
BMI	chr1:47673802	1	47673802	rs1008455:T:C	T	C	0.1393	0.0106	0.0025	2.91e-05
BMI	chr9:103144579	9	103144579	rs10122636:C:T	T	C	0.4329	0.0093	0.0019	1.59e-06
BMI	chr14:79499850	14	79499850	rs10146527:T:C	T	C	0.6353	0.0126	0.0017	2.38e-13
BMI	chr3:44883971	3	44883971	rs10514710:G:A	A	G	0.198	-0.0116	0.002	1.27e-08
BMI	chr11:118396331	11	118396331	rs1064939:A:T	A	T	0.9783	0.0466	0.0066	1.88e-12
BMI	chr10:99861312	10	99861312	rs10786387:C:G	C	G	0.6878	0.0164	0.0018	1.95e-19
BMI	chr9:129408513	9	129408513	rs10819190:G:A	A	G	0.3831	0.0108	0.0018	1.04e-09
BMI	chr11:29122702	11	29122702	rs10835482:C:T	T	C	0.1294	-0.0143	0.0025	8.71e-09
BMI	chr11:45425995	11	45425995	rs10838464:C:T	T	C	0.3025	-0.0137	0.0018	1.51e-13
BMI	chr11:43551096	11	43551096	rs11037464:C:T	T	C	0.5152	0.0132	0.0019	7.92e-12
BMI	chr12:90215064	12	90215064	rs11105423:A:G	A	G	0.7579	0.0158	0.0022	1.28e-12
BMI	chr1:78469660	1	78469660	rs11162405:A:G	A	G	0.5936	0.0141	0.0016	1.11e-17
BMI	chr19:18460956	19	18460956	rs113230003:G:A	A	G	0.264	-0.0185	0.0022	2.21e-17
BMI	chr17:79982477	17	79982477	rs11659000:T:C	T	C	0.8962	-0.0142	0.0031	5.9e-06
BMI	chr20:30494568	20	30494568	rs11698188:C:G	C	G	0.5016	0.0099	0.0019	2.08e-07
BMI	chr20:62157198	20	62157198	rs11699828:G:A	A	G	0.0344	-0.0371	0.0057	9.55e-11
BMI	chr3:12336507	3	12336507	rs11709077:G:A	A	G	0.1041	0.017	0.0025	9.6e-12
BMI	chr19:47660977	19	47660977	rs117516426:C:T	T	C	0.0764	0.0235	0.0036	8.29e-11
BMI	chr15:52260107	15	52260107	rs117632017:G:A	A	G	0.0366	0.0372	0.0052	1.18e-12
BMI	chr11:46174948	11	46174948	rs118081010:C:T	T	C	0.0165	0.0518	0.0075	5.28e-12
BMI	chr1:78438903	1	78438903	rs11811805:G:C	C	G	0.125	-0.0064	0.0024	0.008717
BMI	chr2:25379019	2	25379019	rs11892647:C:T	T	C	0.3313	0.0215	0.002	1.48e-26
BMI	chr3:35117776	3	35117776	rs11921432:T:C	T	C	0.8906	-0.0189	0.0027	5.38e-12
BMI	chr3:131626048	3	131626048	rs11925138:G:A	A	G	0.0849	-0.0216	0.0029	1.31e-13
BMI	chr1:107885018	1	107885018	rs12035149:C:G	C	G	0.782	-0.0134	0.0021	7.42e-11
BMI	chr1:243533273	1	243533273	rs12042959:A:G	A	G	0.8637	0.0153	0.0024	2.68e-10
BMI	chr1:97286381	1	97286381	rs12060538:A:G	A	G	0.8977	0.0216	0.0028	3.47e-14
BMI	chr11:69501498	11	69501498	rs1210223:G:C	C	G	0.6493	0.0137	0.0018	5.17e-14
BMI	chr1:72820709	1	72820709	rs12137749:G:A	A	G	0.1608	-0.0072	0.0021	0.0006182
BMI	chr3:85682214	3	85682214	rs12493621:G:C	C	G	0.3473	-0.0174	0.0018	9.6e-23
BMI	chr8:85515109	8	85515109	rs1252225:T:G	T	G	0.7611	0.0136	0.002	1.16e-11
BMI	chr6:35004819	6	35004819	rs12525532:C:T	T	C	0.3774	0.0095	0.0017	2.18e-08
BMI	chr5:88808594	5	88808594	rs12652212:A:G	A	G	0.5611	-0.0131	0.0016	1.63e-15
BMI	chr7:114334571	7	114334571	rs12705979:C:T	T	C	0.4772	0.0117	0.0017	4.16e-12
BMI	chr2:58857419	2	58857419	rs13011109:G:C	C	G	0.3658	-0.0186	0.0016	1.45e-29
BMI	chr3:70881429	3	70881429	rs13078509:C:T	T	C	0.0267	0.0345	0.0057	1.34e-09
BMI	chr6:34808821	6	34808821	rs13196785:G:C	C	G	0.1135	0.0136	0.0027	7.28e-07
BMI	chr6:51177811	6	51177811	rs1327259:A:G	A	G	0.6096	0.0157	0.0017	1.47e-19
BMI	chr13:85982960	13	85982960	rs1331547:G:A	A	G	0.3637	-0.0111	0.0018	5e-10
BMI	chr2:554109	2	554109	rs13411762:C:T	T	C	0.0739	-0.0326	0.0031	2.3e-26
BMI	chr6:40298894	6	40298894	rs1359521:A:G	A	G	0.8825	-0.0129	0.0026	7.24e-07
BMI	chr22:41676176	22	41676176	rs139531:A:G	A	G	0.7424	0.0116	0.0019	1.76e-09
BMI	chr11:27693991	11	27693991	rs1401635:C:G	C	G	0.3311	0.0295	0.0017	9.57e-65
BMI	chr15:73934211	15	73934211	rs143756708:T:C	T	C	0.9924	-0.061	0.0112	4.83e-08
BMI	chr15:53076868	15	53076868	rs148213707:C:A	A	C	0.0087	0.0615	0.0105	4.97e-09
BMI	chr8:77227907	8	77227907	rs1594447:A:G	A	G	0.4316	-0.0187	0.0016	1.51e-30
BMI	chr3:107824061	3	107824061	rs162064:T:G	T	G	0.3502	-0.0119	0.0018	2.46e-11
BMI	chr16:53770578	16	53770578	rs16952479:A:T	A	T	0.9484	-0.0182	0.004	6.62e-06
BMI	chr15:53143170	15	53143170	rs16965225:G:T	T	G	0.067	0.022	0.0033	5.32e-11
BMI	chr5:152312444	5	152312444	rs17489682:T:G	T	G	0.7219	0.0086	0.0018	1.32e-06
BMI	chr2:50735998	2	50735998	rs17536077:G:C	C	G	0.3713	-0.0135	0.0017	9.77e-15
BMI	chr5:95859144	5	95859144	rs1837269:C:T	T	C	0.5931	-0.015	0.0017	2.66e-18
BMI	chr2:60284614	2	60284614	rs1861151:C:T	T	C	0.224	0.0149	0.0021	4.36e-13
BMI	chr18:57687573	18	57687573	rs1893514:A:G	A	G	0.2317	-0.0183	0.0019	1.14e-22
BMI	chr16:69285510	16	69285510	rs192042440:C:T	T	C	0.0243	-0.0454	0.0064	9.17e-13
BMI	chr5:139714564	5	139714564	rs2074613:C:T	T	C	0.5662	0.0115	0.0017	1.84e-11
BMI	chr17:46252346	17	46252346	rs208015:T:C	T	C	0.07	0.0352	0.0033	7.17e-26
BMI	chr9:103108941	9	103108941	rs2151131:C:G	C	G	0.2119	-0.0132	0.002	9.5e-11
BMI	chr6:26159356	6	26159356	rs2183947:G:A	A	G	0.2455	-0.0134	0.0019	4.9e-12
BMI	chr18:58039276	18	58039276	rs2229616:C:T	T	C	0.0191	-0.1051	0.0059	3.62e-70
BMI	chr6:33771673	6	33771673	rs2281819:T:A	A	T	0.2293	-0.0154	0.002	2.09e-14
BMI	chr19:19789528	19	19789528	rs2304130:A:G	A	G	0.9021	0.017	0.0029	4.32e-09
BMI	chr13:54520877	13	54520877	rs2446169:A:G	A	G	0.1373	0.0153	0.0024	3.68e-10
BMI	chr3:183443403	3	183443403	rs262976:A:G	A	G	0.4139	0.0115	0.0017	3.01e-11
BMI	chr12:90621658	12	90621658	rs2731251:T:C	T	C	0.2679	0.013	0.0019	2.12e-11
BMI	chr14:25888677	14	25888677	rs2754084:A:G	A	G	0.5247	-0.0158	0.0017	1.76e-20
BMI	chr13:53755598	13	53755598	rs2806943:A:G	A	G	0.4573	0.0094	0.0017	4.18e-08
BMI	chr6:50812906	6	50812906	rs2817419:G:A	A	G	0.7345	0.0267	0.0018	1.21e-47
BMI	chr21:40316100	21	40316100	rs2836772:G:A	A	G	0.4172	0.0072	0.0017	3.45e-05
BMI	chr5:152527390	5	152527390	rs2962808:A:G	A	G	0.2785	0.0132	0.0021	5.96e-10
BMI	chr6:31613739	6	31613739	rs3130048:T:C	T	C	0.7315	-0.0169	0.0018	2.02e-20
BMI	chr5:86769015	5	86769015	rs323742:A:T	A	T	0.9692	-0.0394	0.0054	2.91e-13
BMI	chr19:30939360	19	30939360	rs33429:G:A	A	G	0.6928	0.0129	0.0019	3.1e-12
BMI	chr15:74278126	15	74278126	rs35364449:C:T	T	C	0.1053	0.0219	0.0031	2.13e-12
BMI	chr18:39937973	18	39937973	rs371357:G:A	A	G	0.1778	0.0156	0.0022	2.45e-12
BMI	chr1:110123971	1	110123971	rs3768486:A:G	A	G	0.824	-0.0105	0.0021	4.87e-07
BMI	chr2:226933	2	226933	rs3791221:A:G	A	G	0.6686	0.0099	0.0017	3.22e-09
BMI	chr15:68126675	15	68126675	rs3803522:A:G	A	G	0.7856	-0.0155	0.002	7.69e-15
BMI	chr8:116559435	8	116559435	rs3808434:A:G	A	G	0.412	0.0115	0.0016	1.91e-12
BMI	chr3:81792112	3	81792112	rs3849570:C:A	A	C	0.3541	0.0134	0.0017	7.35e-15
BMI	chr3:44028764	3	44028764	rs4017425:C:T	T	C	0.4676	-0.0118	0.0017	2.91e-12
BMI	chr10:104386309	10	104386309	rs4285804:T:A	A	T	0.5523	-0.0087	0.0016	9.13e-08
BMI	chr16:72569236	16	72569236	rs4448948:A:T	A	T	0.9273	0.0214	0.0032	3.78e-11
BMI	chr1:96278594	1	96278594	rs4550109:T:C	T	C	0.3176	-0.0153	0.0018	3.13e-17
BMI	chr2:100814858	2	100814858	rs4556997:C:A	A	C	0.1604	0.0212	0.0023	1.06e-19
BMI	chr1:33776728	1	33776728	rs4653017:C:T	T	C	0.6679	0.0118	0.0018	1.11e-10
BMI	chr2:60164634	2	60164634	rs4671358:T:A	A	T	0.6015	0.0115	0.0017	2.98e-11
BMI	chr7:70040558	7	70040558	rs4718966:C:T	T	C	0.4115	0.0116	0.0017	1.69e-11
BMI	chr11:64364291	11	64364291	rs475688:C:T	T	C	0.243	-0.014	0.0019	6.79e-13
BMI	chr3:50640830	3	50640830	rs490634:C:T	T	C	0.8473	0.0144	0.0025	5.72e-09
BMI	chr6:30584133	6	30584133	rs55777621:G:A	A	G	0.0337	0.0328	0.0053	5.31e-10
BMI	chr11:28739318	11	28739318	rs570463:C:A	A	C	0.3266	-0.0121	0.0018	4.33e-11
BMI	chr20:25195509	20	25195509	rs6050446:A:G	A	G	0.0318	-0.0346	0.0047	3.17e-13
BMI	chr2:417167	2	417167	rs62106258:T:C	T	C	0.9534	0.0912	0.0045	1.26e-91
BMI	chr3:52880128	3	52880128	rs6445541:G:T	T	G	0.3776	0.0151	0.0017	3.7e-18
BMI	chr13:58257667	13	58257667	rs6561937:T:A	A	T	0.7652	-0.0141	0.002	3.08e-12
BMI	chr1:174883994	1	174883994	rs6700816:A:T	A	T	0.9691	0.0346	0.005	4.83e-12
BMI	chr3:135898984	3	135898984	rs6786582:T:C	T	C	0.7541	-0.0163	0.0018	7.44e-19
BMI	chr4:103936001	4	103936001	rs6843738:G:A	A	G	0.3267	-0.0103	0.0017	2.78e-09
BMI	chr5:63930252	5	63930252	rs6876731:A:G	A	G	0.6688	0.013	0.002	1.35e-10
BMI	chr5:87715465	5	87715465	rs6884773:A:G	A	G	0.7648	0.0183	0.002	1.56e-20
BMI	chr5:136558411	5	136558411	rs6888866:A:C	A	C	0.5396	0.0104	0.0017	8.75e-10
BMI	chr7:74101909	7	74101909	rs6964833:T:C	T	C	0.772	-0.0162	0.0019	7.45e-18
BMI	chr8:28117924	8	28117924	rs6996603:C:T	T	C	0.3992	0.0109	0.0017	3.22e-10
BMI	chr10:103984060	10	103984060	rs7083450:C:T	T	C	0.8309	0.0165	0.0022	1.56e-13
BMI	chr14:79899454	14	79899454	rs7141420:C:T	T	C	0.5463	0.0209	0.0016	1.64e-37
BMI	chr14:102744489	14	102744489	rs7142677:C:A	A	C	0.0765	0.0171	0.0028	1.98e-09
BMI	chr15:73227249	15	73227249	rs7171864:G:A	A	G	0.6935	0.0132	0.0017	2.6e-14
BMI	chr16:4022703	16	4022703	rs7185966:G:A	A	G	0.2394	-0.0184	0.0022	2.36e-16
BMI	chr16:31368178	16	31368178	rs7190997:T:C	T	C	0.4769	0.0142	0.0016	2.76e-18
BMI	chr3:47817007	3	47817007	rs72906474:G:T	T	G	0.5809	-0.0169	0.0019	3.5e-18
BMI	chr13:59426899	13	59426899	rs7328849:G:A	A	G	0.7669	-0.0166	0.002	3.62e-16
BMI	chr4:102708997	4	102708997	rs7377083:C:A	A	C	0.4332	0.0198	0.0018	2.51e-28
BMI	chr3:84211693	3	84211693	rs76062229:G:T	T	G	0.056	-0.033	0.0041	1.8e-15
BMI	chr3:82642734	3	82642734	rs7647242:C:T	T	C	0.3947	0.0129	0.0017	1.01e-13
BMI	chr18:53397199	18	53397199	rs784257:T:C	T	C	0.1875	-0.0147	0.0022	3.08e-11
BMI	chr10:102416008	10	102416008	rs7895028:T:C	T	C	0.6259	0.0097	0.0018	4.03e-08
BMI	chr16:70514828	16	70514828	rs7919:A:C	A	C	0.4511	-0.0155	0.0017	1.22e-19
BMI	chr21:46487730	21	46487730	rs79585412:T:C	T	C	0.9428	0.0333	0.0041	1.05e-15
BMI	chr12:49413486	12	49413486	rs7975791:C:T	T	C	0.0469	-0.0249	0.0043	9.02e-09
BMI	chr14:30082467	14	30082467	rs8011994:A:C	A	C	0.4119	0.0102	0.0017	3.59e-09
BMI	chr11:65935502	11	65935502	rs801732:T:A	A	T	0.3503	-0.014	0.002	2.18e-12
BMI	chr16:76814384	16	76814384	rs8049894:G:C	C	G	0.1862	0.0136	0.0022	5.37e-10
BMI	chr18:57878155	18	57878155	rs8094523:G:A	A	G	0.0644	-0.0324	0.0031	4.05e-25
BMI	chr16:72251132	16	72251132	rs811054:C:T	T	C	0.5333	0.0135	0.0016	2.36e-16
BMI	chr6:40080069	6	40080069	rs847747:G:T	T	G	0.3088	-0.0109	0.0018	4.12e-09
BMI	chr16:20050466	16	20050466	rs868554:C:G	C	G	0.7725	-0.0185	0.002	2.94e-20
BMI	chr15:68054388	15	68054388	rs884202:G:A	A	G	0.6787	0.0168	0.0017	3.68e-22
BMI	chr1:154991389	1	154991389	rs905938:T:C	T	C	0.7223	-0.0143	0.0019	1.71e-14
BMI	chr6:33308607	6	33308607	rs9277990:A:G	A	G	0.8146	-0.0203	0.0024	1.23e-16
BMI	chr3:61226761	3	61226761	rs940338:A:C	A	C	0.8506	0.023	0.0023	9.66e-23
BMI	chr14:29681138	14	29681138	rs9788550:G:C	C	G	0.2456	-0.0213	0.0022	9.74e-22
BMI	chr1:62521305	1	62521305	rs991191:T:C	T	C	0.5975	0.0129	0.0017	1.15e-13
BMI	chr16:53825238	16	53825238	rs9931164:A:G	A	G	0.9781	0.0221	0.0059	0.0001756
BMI	chr18:57962981	18	57962981	rs9953008:A:G	A	G	0.6762	-0.0326	0.0017	2.78e-77
AgeOfInitiation	chr2:145638766	2	145638766	rs72853300	T	C	0.153	0.0189567	0.00336162	1.75e-08
AgeOfInitiation	chr2:225353649	2	225353649	rs12611472	C	T	0.297	0.0184248	0.00264838	3.48e-12
AgeOfInitiation	chr2:63622309	2	63622309	rs7559982	A	T	0.564	-0.0172214	0.00244036	1.67e-12
AgeOfInitiation	chr3:85699040	3	85699040	rs11915747	G	C	0.354	0.0202182	0.00253721	1.57e-15
AgeOfInitiation	chr4:140908755	4	140908755	rs13136239	A	G	0.342	0.014809	0.002551	6.29e-09
AgeOfInitiation	chr4:28589079	4	28589079	rs2471711	T	C	0.152	-0.0192158	0.00337067	1.19e-08
AgeOfInitiation	chr4:2881256	4	2881256	rs624833	G	T	0.302	0.0157485	0.00263575	2.36e-09
AgeOfInitiation	chr4:68000888	4	68000888	rs7682598	G	A	0.771	0.0172559	0.00287999	2.09e-09
AgeOfInitiation	chr7:2032865	7	2032865	rs1403174	T	A	0.579	0.0155019	0.00245107	2.5e-10
AgeOfInitiation	chr8:27344719	8	27344719	rs11780471	A	G	0.0601	0.0329583	0.00509164	9.44e-11
CigarettesPerDay	chr1:35591626	1	35591626	rs11264100	G	A	0.876	-0.0221659	0.00370463	2.22e-09
CigarettesPerDay	chr1:154548521	1	154548521	rs2072659	G	C	0.0986	-0.0299842	0.00409553	2.51e-13
CigarettesPerDay	chr1:175993820	1	175993820	rs34973462	T	C	0.334	0.0150729	0.00258879	5.85e-09
CigarettesPerDay	chr2:60718347	2	60718347	rs7599488	T	C	0.437	0.0141213	0.00245448	8.95e-09
CigarettesPerDay	chr2:62710608	2	62710608	rs78408772	T	C	0.102	-0.0219964	0.00402269	4.51e-08
CigarettesPerDay	chr2:148372720	2	148372720	rs10204824	G	A	0.639	-0.0179777	0.00253484	1.35e-12
CigarettesPerDay	chr3:16872929	3	16872929	rs2084533	T	C	0.321	0.0161176	0.00260776	6.53e-10
CigarettesPerDay	chr3:48935583	3	48935583	rs7431710	A	G	0.654	-0.0182898	0.00256612	1.04e-12
CigarettesPerDay	chr3:50421081	3	50421081	rs2236951	C	T	0.2	-0.0171906	0.00304365	1.59e-08
CigarettesPerDay	chr3:136224697	3	136224697	rs699165	G	A	0.745	0.0161187	0.00279323	8.09e-09
CigarettesPerDay	chr3:158083918	3	158083918	rs28813180	A	G	0.498	-0.0154959	0.00243494	1.95e-10
CigarettesPerDay	chr4:3006043	4	3006043	rs1024323	T	C	0.382	-0.0144159	0.0025057	8.66e-09
CigarettesPerDay	chr4:67086288	4	67086288	rs11940255	A	G	0.717	-0.0171575	0.00270273	2.2e-10
CigarettesPerDay	chr4:67980830	4	67980830	rs10454798	T	G	0.253	0.015842	0.00280049	1.53e-08
CigarettesPerDay	chr6:26184102	6	26184102	rs7766641	A	G	0.272	-0.0172842	0.00274318	2.91e-10
CigarettesPerDay	chr7:32333642	7	32333642	rs215600	A	G	0.645	-0.0240025	0.00254426	4.02e-21
CigarettesPerDay	chr7:50339609	7	50339609	rs62447179	A	G	0.298	-0.0152678	0.00266182	9.68e-09
CigarettesPerDay	chr8:27418040	8	27418040	rs2741351	C	A	0.826	0.0184758	0.00321137	8.8e-09
CigarettesPerDay	chr8:27442127	8	27442127	rs73229090	A	C	0.112	0.0262114	0.00386046	1.14e-11
CigarettesPerDay	chr8:42442018	8	42442018	rs13253502	A	G	0.407	-0.0138423	0.00247817	2.31e-08
CigarettesPerDay	chr8:42578059	8	42578059	rs4236926	G	T	0.766	0.0342671	0.00287563	7.66e-33
CigarettesPerDay	chr8:64604218	8	64604218	rs790564	C	A	0.729	-0.0176241	0.00273909	1.24e-10
CigarettesPerDay	chr9:136468701	9	136468701	rs75596189	T	C	0.112	0.0358005	0.00386046	1.84e-20
CigarettesPerDay	chr9:136502369	9	136502369	rs3025383	C	T	0.187	-0.0313798	0.0031224	9.78e-24
CigarettesPerDay	chr11:16377044	11	16377044	rs7951365	C	T	0.31	0.0177564	0.00263239	1.53e-11
CigarettesPerDay	chr11:43667625	11	43667625	rs10742683	A	G	0.415	-0.0134884	0.00247089	4.83e-08
CigarettesPerDay	chr11:46737412	11	46737412	rs113001570	T	A	0.0667	0.0298013	0.00487957	1.04e-09
CigarettesPerDay	chr11:113436072	11	113436072	rs7125588	G	A	0.429	-0.0168997	0.00245985	6.5e-12
CigarettesPerDay	chr14:104184737	14	104184737	rs11846838	A	G	0.327	0.015177	0.00259522	5.03e-09
CigarettesPerDay	chr15:57141231	15	57141231	rs1115019	C	T	0.79	-0.0178594	0.00298904	2.27e-09
CigarettesPerDay	chr15:59155050	15	59155050	rs632811	G	A	0.33	-0.0177506	0.00277897	1.67e-10
CigarettesPerDay	chr15:78243579	15	78243579	rs4886550	G	A	0.288	-0.019931	0.00339821	4.58e-09
CigarettesPerDay	chr15:78812098	15	78812098	rs12438181	A	G	0.218	-0.0185258	0.00297798	4.97e-10
CigarettesPerDay	chr15:78814046	15	78814046	rs10519203	A	G	0.655	-0.093618	0.00258657	3.12e-286
CigarettesPerDay	chr15:78836288	15	78836288	rs28438420	T	A	0.554	0.0175609	0.00247361	1.25e-12
CigarettesPerDay	chr15:78849779	15	78849779	rs72740955	T	C	0.337	0.0317523	0.00260125	2.42e-34
CigarettesPerDay	chr15:78906177	15	78906177	rs146009840	T	A	0.335	0.0221202	0.00260508	2e-17
CigarettesPerDay	chr15:78908565	15	78908565	rs28681284	T	C	0.21	-0.0486763	0.00301878	2.1e-58
CigarettesPerDay	chr15:78911181	15	78911181	rs8040868	C	T	0.4	0.016012	0.00250985	1.79e-10
CigarettesPerDay	chr15:79065171	15	79065171	rs3743063	C	A	0.562	-0.0167169	0.00247827	1.53e-11
CigarettesPerDay	chr15:89943601	15	89943601	rs182317	T	G	0.355	-0.0155878	0.00256957	1.31e-09
CigarettesPerDay	chr16:52093549	16	52093549	rs1592485	A	C	0.611	-0.0161532	0.00250445	1.11e-10
CigarettesPerDay	chr16:69552215	16	69552215	rs12924872	T	C	0.463	-0.0134119	0.00244867	4.39e-08
CigarettesPerDay	chr16:89756473	16	89756473	rs258321	G	A	0.429	0.0157962	0.00246695	1.53e-10
CigarettesPerDay	chr18:53251725	18	53251725	rs4144686	A	G	0.167	-0.0185513	0.00326418	1.35e-08
CigarettesPerDay	chr18:62125063	18	62125063	rs4485470	A	G	0.592	-0.0152706	0.00247722	7.05e-10
CigarettesPerDay	chr19:4044424	19	4044424	rs59208569	C	G	0.829	0.0204763	0.00323355	2.45e-10
CigarettesPerDay	chr19:41338847	19	41338847	rs143200968	C	G	0.0251	-0.0861049	0.00786027	6.97e-28
CigarettesPerDay	chr19:41353107	19	41353107	rs56113850	C	T	0.555	0.0523096	0.00247416	4.01e-99
CigarettesPerDay	chr19:41354496	19	41354496	rs8192726	A	C	0.0679	-0.0393437	0.00488751	8.35e-16
CigarettesPerDay	chr19:41371480	19	41371480	rs117824460	G	A	0.026	-0.0952598	0.00772659	7.66e-35
CigarettesPerDay	chr20:11863500	20	11863500	rs6078373	A	G	0.402	0.0160731	0.00248308	9.4e-11
CigarettesPerDay	chr20:31054702	20	31054702	rs1737894	G	C	0.408	0.016856	0.00247722	9.9e-12
CigarettesPerDay	chr20:61986949	20	61986949	rs2273500	C	T	0.147	0.0363857	0.00343813	3.49e-26
CigarettesPerDay	chr21:40520783	21	40520783	rs7281463	C	A	0.413	0.013678	0.00247264	3.15e-08
SmokingCessation	chr2:23953454	2	23953454	rs112187834	A	T	0.14	0.0334097	0.00562323	2.81e-09
SmokingCessation	chr3:49210732	3	49210732	rs7617480	C	A	0.773	-0.0328708	0.00465796	1.68e-12
SmokingCessation	chr6:396321	6	396321	rs12203592	T	C	0.176	-0.0292093	0.00512364	1.21e-08
SmokingCessation	chr6:35058117	6	35058117	rs707968	G	A	0.681	0.0232707	0.0041863	2.76e-08
SmokingCessation	chr7:32314690	7	32314690	rs7778443	C	T	0.618	-0.022999	0.00401581	1.04e-08
SmokingCessation	chr8:27426077	8	27426077	rs1565735	A	T	0.199	-0.0345574	0.00488715	1.54e-12
SmokingCessation	chr8:42602668	8	42602668	rs60749569	T	A	0.0796	-0.0400713	0.00720865	2.68e-08
SmokingCessation	chr9:127917257	9	127917257	rs12378015	A	G	0.3	-0.0276596	0.00425784	8.31e-11
SmokingCessation	chr9:136461851	9	136461851	rs9409844	A	G	0.04523	-0.0585613	0.00938936	4.37e-10
SmokingCessation	chr9:136467344	9	136467344	rs3025327	C	G	0.107	0.0785863	0.00631221	1.19e-35
SmokingCessation	chr9:136473572	9	136473572	rs10821523	C	A	0.535529	0.0261566	0.00391226	2.28e-11
SmokingCessation	chr9:136509275	9	136509275	rs1611124	T	G	0.067749	-0.0453376	0.00776392	5.26e-09
SmokingCessation	chr11:16372431	11	16372431	rs7109376	A	T	0.279	0.0280592	0.0043504	1.14e-10
SmokingCessation	chr15:47647755	15	47647755	rs591143	T	C	0.592	-0.0243296	0.00399437	1.14e-09
SmokingCessation	chr15:76629609	15	76629609	rs3866543	G	T	0.523	0.0222019	0.00390651	1.35e-08
SmokingCessation	chr15:78883813	15	78883813	rs518425	G	A	0.285	-0.0305027	0.00432238	1.72e-12
SmokingCessation	chr19:41342842	19	41342842	rs145580088	G	A	0.024	0.0909551	0.0127488	9.48e-13
SmokingCessation	chr19:41353107	19	41353107	rs56113850	C	T	0.567	-0.0576063	0.00393789	1.61e-48
SmokingCessation	chr19:41371480	19	41371480	rs117824460	G	A	0.0265	0.0864992	0.0121481	1.09e-12
SmokingCessation	chr19:41375030	19	41375030	rs59586387	G	C	0.0679	0.0513884	0.00775591	3.37e-11
SmokingCessation	chr20:61984317	20	61984317	rs6011779	T	C	0.806	-0.050022	0.00497737	9.89e-24
SmokingCessation	chr20:61986950	20	61986950	rs4809543	A	G	0.075645	0.0444103	0.00744319	2.4e-09
SmokingCessation	chr20:62018289	20	62018289	rs6089904	T	A	0.047486	-0.0641834	0.00925444	4.01e-12
SmokingCessation	chr22:41854446	22	41854446	rs9607805	T	C	0.725	0.0295408	0.00436982	1.37e-11
SmokingInitiation	chr1:7791461	1	7791461	rs12130857	A	G	0.324968	-0.0180031	0.00272026	3.65e-11
SmokingInitiation	chr1:8484823	1	8484823	rs301807	G	A	0.57	0.0180144	0.00257349	2.5e-12
SmokingInitiation	chr1:18436657	1	18436657	rs3820277	T	G	0.526	-0.0188369	0.00255159	1.57e-13
SmokingInitiation	chr1:32195819	1	32195819	rs1889571	G	T	0.131	0.0221798	0.00377614	4.19e-09
SmokingInitiation	chr1:33795572	1	33795572	rs10914684	A	G	0.324	-0.0158038	0.00272237	6.32e-09
SmokingInitiation	chr1:38757237	1	38757237	rs2637869	A	G	0.297	0.0182201	0.00278829	6.54e-11
SmokingInitiation	chr1:41776623	1	41776623	rs12755632	G	A	0.316	-0.0154051	0.00274045	1.93e-08
SmokingInitiation	chr1:44011737	1	44011737	rs951740	A	G	0.625	0.0295409	0.00263171	3.82e-29
SmokingInitiation	chr1:46496709	1	46496709	rs925524	G	A	0.71	0.0155573	0.0028078	2.94e-08
SmokingInitiation	chr1:50603995	1	50603995	rs12022778	C	A	0.202	0.0268248	0.00317904	3.18e-17
SmokingInitiation	chr1:50861071	1	50861071	rs11587399	T	A	0.221	-0.0178046	0.00307616	7.25e-09
SmokingInitiation	chr1:58815243	1	58815243	rs4912332	T	C	0.491	0.0141209	0.00254856	2.94e-08
SmokingInitiation	chr1:66469643	1	66469643	rs1937443	G	C	0.563	0.0204362	0.00256861	1.79e-15
SmokingInitiation	chr1:71490122	1	71490122	rs1022528	A	G	0.344	0.0174022	0.00268202	8.48e-11
SmokingInitiation	chr1:72752073	1	72752073	rs12740789	A	G	0.178	-0.0284973	0.00333079	1.18e-17
SmokingInitiation	chr1:72900406	1	72900406	rs80054503	C	T	0.116	-0.0241377	0.0040742	3.1e-09
SmokingInitiation	chr1:73824909	1	73824909	rs10789369	G	A	0.615	-0.0234484	0.00261834	3.39e-19
SmokingInitiation	chr1:74991596	1	74991596	rs1514176	A	G	0.58	-0.0193002	0.0025814	7.67e-14
SmokingInitiation	chr1:76689019	1	76689019	rs10873871	G	A	0.207	0.0174521	0.00314465	2.82e-08
SmokingInitiation	chr1:87913176	1	87913176	rs11162019	T	C	0.363	-0.0154947	0.00264954	5.06e-09
SmokingInitiation	chr1:91189731	1	91189731	rs1008078	T	C	0.402	0.0228169	0.00259854	1.63e-18
SmokingInitiation	chr1:96414335	1	96414335	rs1935571	G	T	0.48	-0.0157204	0.00255018	6.99e-10
SmokingInitiation	chr1:154206358	1	154206358	rs12027999	C	T	0.12	-0.0243588	0.00392068	5.33e-10
SmokingInitiation	chr1:155034632	1	155034632	rs45444697	G	C	0.212	0.0196902	0.00311719	2.72e-10
SmokingInitiation	chr1:174104743	1	174104743	rs2901785	A	G	0.446	-0.0173083	0.00256313	1.47e-11
SmokingInitiation	chr1:179783167	1	179783167	rs147052174	T	G	0.0171	0.0623094	0.00982745	2.3e-10
SmokingInitiation	chr1:190957480	1	190957480	rs35656245	A	G	0.276	0.0159456	0.00285016	2.23e-08
SmokingInitiation	chr1:210302043	1	210302043	rs12739243	C	T	0.221	-0.0212518	0.00307064	4.45e-12
SmokingInitiation	chr1:236872829	1	236872829	rs12563365	A	G	0.556	0.0165589	0.00256428	1.05e-10
SmokingInitiation	chr1:237852083	1	237852083	rs876793	C	T	0.349262	-0.0179245	0.00273664	5.69e-11
SmokingInitiation	chr2:264621	2	264621	rs114976176	C	A	0.351571	-0.0155137	0.00266843	6.04e-09
SmokingInitiation	chr2:417167	2	417167	rs62106258	C	T	0.047329	-0.045498	0.0060001	3.33e-14
SmokingInitiation	chr2:624205	2	624205	rs6731872	G	T	0.826	0.0315977	0.00336069	5.35e-21
SmokingInitiation	chr2:22067213	2	22067213	rs1022376	C	T	0.515821	-0.0147448	0.00261063	1.66e-08
SmokingInitiation	chr2:22582968	2	22582968	rs61533748	C	T	0.384	0.0174357	0.00261962	2.82e-11
SmokingInitiation	chr2:29513404	2	29513404	rs72790288	A	G	0.0282	-0.0455318	0.00769627	3.28e-09
SmokingInitiation	chr2:32808804	2	32808804	rs2710634	C	T	0.521	-0.0177614	0.00255039	3.36e-12
SmokingInitiation	chr2:44250149	2	44250149	rs62137126	G	A	0.121094	-0.0236911	0.00390536	1.31e-09
SmokingInitiation	chr2:45159091	2	45159091	rs1004787	A	G	0.552	0.0284143	0.00256203	1.11e-28
SmokingInitiation	chr2:50735943	2	50735943	rs7598402	G	C	0.492084	-0.0147283	0.00254846	7.38e-09
SmokingInitiation	chr2:51341259	2	51341259	rs10490159	T	C	0.394	0.0172365	0.00260741	3.86e-11
SmokingInitiation	chr2:58171220	2	58171220	rs1518393	C	A	0.619	0.0168601	0.00262353	1.3e-10
SmokingInitiation	chr2:59022210	2	59022210	rs17616642	G	A	0.24687	-0.0165573	0.00295478	2.1e-08
SmokingInitiation	chr2:59315828	2	59315828	rs6730325	A	G	0.609782	-0.0146358	0.00261188	2.1e-08
SmokingInitiation	chr2:59819545	2	59819545	rs2539706	A	G	0.529947	0.0162454	0.00255273	1.95e-10
SmokingInitiation	chr2:60024857	2	60024857	rs7585579	G	C	0.499	0.0203962	0.00260932	5.48e-15
SmokingInitiation	chr2:60139524	2	60139524	rs1863161	A	G	0.56094	0.0153394	0.00256728	2.34e-09
SmokingInitiation	chr2:60477052	2	60477052	rs359247	T	A	0.638652	0.0220304	0.00265215	9.89e-17
SmokingInitiation	chr2:63416606	2	63416606	rs62180324	A	G	0.212	-0.0195167	0.00311719	3.91e-10
SmokingInitiation	chr2:80748807	2	80748807	rs6750107	A	G	0.386875	0.0145651	0.00261598	2.6e-08
SmokingInitiation	chr2:80999398	2	80999398	rs12714017	C	T	0.511	0.0153965	0.00260995	3.65e-09
SmokingInitiation	chr2:83247997	2	83247997	rs56208390	G	A	0.123	0.0215636	0.00387919	2.68e-08
SmokingInitiation	chr2:98275354	2	98275354	rs11692435	A	G	0.0848	0.0250526	0.00458161	4.47e-08
SmokingInitiation	chr2:100672408	2	100672408	rs13392222	C	A	0.139	-0.0234375	0.00368286	1.93e-10
SmokingInitiation	chr2:104126983	2	104126983	rs1901477	G	A	0.511	0.030437	0.00260995	2.07e-31
SmokingInitiation	chr2:104432494	2	104432494	rs11889814	C	A	0.128	-0.0210265	0.00381356	3.44e-08
SmokingInitiation	chr2:113240183	2	113240183	rs3811038	C	T	0.279	0.0191404	0.00284069	1.58e-11
SmokingInitiation	chr2:113246436	2	113246436	rs75210106	T	C	0.176676	-0.0186594	0.00334056	2.33e-08
SmokingInitiation	chr2:137571174	2	137571174	rs34399632	G	A	0.232	0.0193504	0.00301835	1.46e-10
SmokingInitiation	chr2:145412271	2	145412271	rs74697736	A	G	0.287239	0.0222963	0.00281579	2.43e-15
SmokingInitiation	chr2:146140132	2	146140132	rs6756212	T	C	0.535	-0.033888	0.00255441	3.49e-40
SmokingInitiation	chr2:146283610	2	146283610	rs3076896	A	G	0.38988	0.022646	0.00275434	1.99e-16
SmokingInitiation	chr2:147825689	2	147825689	rs16826827	C	T	0.124	-0.0222069	0.00386572	9.17e-09
SmokingInitiation	chr2:155682556	2	155682556	rs1445649	C	T	0.538	0.0205716	0.00255553	8.48e-16
SmokingInitiation	chr2:161816880	2	161816880	rs1722666	T	C	0.732	0.0160932	0.00287654	2.17e-08
SmokingInitiation	chr2:162101261	2	162101261	rs11678980	A	G	0.45	0.0176689	0.00256098	5.19e-12
SmokingInitiation	chr2:162802993	2	162802993	rs12474587	T	G	0.429	0.0242306	0.00257423	4.83e-21
SmokingInitiation	chr2:164862639	2	164862639	rs357304	C	T	0.727	0.0166757	0.00285986	5.4e-09
SmokingInitiation	chr2:166250244	2	166250244	rs13007361	A	G	0.208	0.0175338	0.00313906	2.29e-08
SmokingInitiation	chr2:172521827	2	172521827	rs7600835	A	G	0.342	-0.0151216	0.00268576	1.8e-08
SmokingInitiation	chr2:182027603	2	182027603	rs6750529	T	C	0.744	0.0199074	0.00291936	9.26e-12
SmokingInitiation	chr2:199523122	2	199523122	rs17229285	T	C	0.505	-0.0154796	0.00254827	1.27e-09
SmokingInitiation	chr2:200936399	2	200936399	rs3115418	C	T	0.454	-0.0142249	0.002559	2.79e-08
SmokingInitiation	chr2:202843875	2	202843875	rs62193862	A	G	0.0999	0.0238463	0.00424879	1.99e-08
SmokingInitiation	chr2:225365635	2	225365635	rs4674916	A	C	0.327671	-0.0180262	0.00271446	3.06e-11
SmokingInitiation	chr2:226332033	2	226332033	rs4674993	G	A	0.2	-0.0240053	0.00318518	4.85e-14
SmokingInitiation	chr3:2365026	3	2365026	rs11713899	C	A	0.171	0.0187188	0.00338391	3.15e-08
SmokingInitiation	chr3:16851202	3	16851202	rs748832	G	A	0.371	0.0172142	0.00263743	6.6e-11
SmokingInitiation	chr3:25725501	3	25725501	rs10446419	G	A	0.207	-0.0195626	0.00314465	5.05e-10
SmokingInitiation	chr3:47800216	3	47800216	rs13319205	A	T	0.29	0.0165398	0.0028078	3.77e-09
SmokingInitiation	chr3:48731487	3	48731487	rs3172494	T	G	0.115	-0.0291267	0.00400086	3.4e-13
SmokingInitiation	chr3:50192760	3	50192760	rs2526390	T	C	0.334	0.0204663	0.00270136	3.62e-14
SmokingInitiation	chr3:52886605	3	52886605	rs2276825	C	T	0.245	0.0188756	0.00296235	1.89e-10
SmokingInitiation	chr3:53766212	3	53766212	rs2306866	T	A	0.614	-0.0166755	0.00261707	1.89e-10
SmokingInitiation	chr3:55988394	3	55988394	rs73831818	G	A	0.057	0.0320435	0.00549541	5.46e-09
SmokingInitiation	chr3:59434420	3	59434420	rs1910236	A	G	0.469	0.0146439	0.00255305	9.91e-09
SmokingInitiation	chr3:59966156	3	59966156	rs7640107	T	C	0.430789	-0.014186	0.00257291	3.46e-08
SmokingInitiation	chr3:60459291	3	60459291	rs2734390	G	A	0.372	0.0147709	0.00263598	2.09e-08
SmokingInitiation	chr3:64234307	3	64234307	rs221988	C	A	0.384	-0.014865	0.00261962	1.43e-08
SmokingInitiation	chr3:70890288	3	70890288	rs2196356	C	G	0.288886	-0.0187728	0.002811	2.45e-11
SmokingInitiation	chr3:71064431	3	71064431	rs11128203	A	T	0.53	0.020406	0.00255274	1.29e-15
SmokingInitiation	chr3:71483084	3	71483084	rs62246017	A	G	0.322639	-0.0161695	0.00272537	3.03e-09
SmokingInitiation	chr3:74954560	3	74954560	rs4543050	T	A	0.816	0.0222035	0.00328806	1.45e-11
SmokingInitiation	chr3:77176032	3	77176032	rs6782116	T	C	0.415	-0.0146502	0.00258578	1.46e-08
SmokingInitiation	chr3:81325861	3	81325861	rs13066050	T	C	0.208	0.0188343	0.00313906	1.93e-09
SmokingInitiation	chr3:83241365	3	83241365	rs12633090	C	G	0.182	-0.0230197	0.00330203	3.16e-12
SmokingInitiation	chr3:85460131	3	85460131	rs1549979	T	C	0.615	-0.0245223	0.00262305	8.8e-21
SmokingInitiation	chr3:85475292	3	85475292	rs74664784	C	T	0.376	-0.0199109	0.00278808	9.34e-13
SmokingInitiation	chr3:85902536	3	85902536	rs57153235	G	T	0.318	-0.01938	0.00274074	1.56e-12
SmokingInitiation	chr3:107997514	3	107997514	rs6437769	T	C	0.581	0.0142141	0.00258225	3.74e-08
SmokingInitiation	chr3:114147927	3	114147927	rs9288999	A	G	0.735	0.0174411	0.00288687	1.5e-09
SmokingInitiation	chr3:117822149	3	117822149	rs6438436	T	C	0.816	0.024737	0.00328806	5.33e-14
SmokingInitiation	chr3:118302515	3	118302515	rs12053870	G	T	0.541511	0.0156164	0.00255697	1.02e-09
SmokingInitiation	chr3:131945722	3	131945722	rs9826984	A	G	0.542	-0.0140529	0.00255718	3.87e-08
SmokingInitiation	chr3:147106319	3	147106319	rs2279829	T	C	0.216	-0.0173766	0.00309605	2.05e-08
SmokingInitiation	chr3:147719648	3	147719648	rs2319545	A	C	0.149099	0.0232366	0.00357698	8.3e-11
SmokingInitiation	chr3:149543102	3	149543102	rs10935779	T	C	0.415	-0.0143272	0.00258578	2.95e-08
SmokingInitiation	chr3:157393770	3	157393770	rs963354	A	C	0.687	0.0150489	0.00274753	4.21e-08
SmokingInitiation	chr3:158284861	3	158284861	rs1714521	C	A	0.411	-0.0162953	0.00258949	3.07e-10
SmokingInitiation	chr3:159048333	3	159048333	rs1449012	T	C	0.463	-0.0153734	0.00255515	1.77e-09
SmokingInitiation	chr3:161761866	3	161761866	rs9850597	A	G	0.816	-0.018571	0.00328806	1.65e-08
SmokingInitiation	chr3:173072584	3	173072584	rs1187820	T	C	0.439	-0.0142712	0.00256732	2.69e-08
SmokingInitiation	chr3:173353739	3	173353739	rs16828799	T	G	0.156	0.0197692	0.00351124	1.83e-08
SmokingInitiation	chr3:175718927	3	175718927	rs9841807	T	C	0.273	0.0162535	0.00285986	1.35e-08
SmokingInitiation	chr3:181409057	3	181409057	rs7631379	C	T	0.206	0.0208014	0.00315028	3.94e-11
SmokingInitiation	chr4:15458598	4	15458598	rs4140932	A	T	0.431	-0.0140445	0.00257276	4.89e-08
SmokingInitiation	chr4:28027176	4	28027176	rs12642744	T	G	0.744	-0.0165908	0.00298945	2.82e-08
SmokingInitiation	chr4:28246049	4	28246049	rs59537158	T	C	0.214	0.0224875	0.00310653	4.62e-13
SmokingInitiation	chr4:28822284	4	28822284	rs1389171	A	T	0.241	-0.017472	0.00297896	4.45e-09
SmokingInitiation	chr4:29082156	4	29082156	rs55944129	C	T	0.267	-0.0175654	0.00287996	1.06e-09
SmokingInitiation	chr4:31184484	4	31184484	rs58400863	A	G	0.347	-0.0201719	0.00267653	4.89e-14
SmokingInitiation	chr4:35501032	4	35501032	rs7657022	G	A	0.489	0.0182908	0.00254876	7.34e-13
SmokingInitiation	chr4:35514712	4	35514712	rs55900829	T	A	0.334806	0.0191319	0.00277595	5.63e-12
SmokingInitiation	chr4:68017710	4	68017710	rs112725451	T	C	0.169	0.026092	0.00339977	1.65e-14
SmokingInitiation	chr4:94052854	4	94052854	rs1160685	G	C	0.45	0.0153017	0.00256098	2.31e-09
SmokingInitiation	chr4:94550450	4	94550450	rs1435479	T	G	0.28748	0.0163905	0.00281508	5.68e-09
SmokingInitiation	chr4:112467612	4	112467612	rs3934797	A	G	0.182	-0.0212975	0.00330203	1.12e-10
SmokingInitiation	chr4:136406155	4	136406155	rs71602617	T	C	0.216	-0.0177655	0.00317039	2.1e-08
SmokingInitiation	chr4:137474783	4	137474783	rs7696257	A	G	0.366	0.0153313	0.00264489	6.78e-09
SmokingInitiation	chr4:140886963	4	140886963	rs13109980	A	G	0.326	-0.0221816	0.00271803	3.37e-16
SmokingInitiation	chr4:143510148	4	143510148	rs1116690	G	A	0.742	0.0162912	0.00291194	2.16e-08
SmokingInitiation	chr4:147797913	4	147797913	rs13110073	C	T	0.395	-0.0246426	0.00260626	3.24e-21
SmokingInitiation	chr4:147985231	4	147985231	rs28717373	T	C	0.356165	-0.0164657	0.00266061	6.16e-10
SmokingInitiation	chr4:176875795	4	176875795	rs62340589	C	G	0.201	0.0174134	0.00317923	4.31e-08
SmokingInitiation	chr5:30842054	5	30842054	rs12517438	G	T	0.538	0.0153545	0.00255553	1.89e-09
SmokingInitiation	chr5:43190647	5	43190647	rs35375873	C	G	0.11	-0.0270102	0.00407195	3.29e-11
SmokingInitiation	chr5:50821338	5	50821338	rs986714	T	A	0.445	-0.0160308	0.0025637	4.13e-10
SmokingInitiation	chr5:60121271	5	60121271	rs71592686	C	T	0.274	0.0207374	0.0028566	3.85e-13
SmokingInitiation	chr5:79308315	5	79308315	rs2028269	A	G	0.399	0.0161645	0.00260178	5.19e-10
SmokingInitiation	chr5:80263865	5	80263865	rs6874731	G	T	0.484	0.0153179	0.00254945	1.83e-09
SmokingInitiation	chr5:87685500	5	87685500	rs6452785	T	C	0.474	-0.0268827	0.00255159	4.69e-26
SmokingInitiation	chr5:88873832	5	88873832	rs10805858	T	A	0.335286	0.0181241	0.00269879	1.88e-11
SmokingInitiation	chr5:91366274	5	91366274	rs181508347	G	T	0.00965	0.0810758	0.0130327	4.95e-10
SmokingInitiation	chr5:94198290	5	94198290	rs42417	T	C	0.691	0.0169296	0.00275725	8.27e-10
SmokingInitiation	chr5:103929588	5	103929588	rs72780746	C	T	0.173	-0.025763	0.00336835	2.05e-14
SmokingInitiation	chr5:106455988	5	106455988	rs10060196	A	C	0.580606	0.0183116	0.00258191	1.29e-12
SmokingInitiation	chr5:106825618	5	106825618	rs72789626	A	T	0.136	-0.0256431	0.00371678	5.13e-12
SmokingInitiation	chr5:107365642	5	107365642	rs17165769	G	A	0.394872	0.0159396	0.0026064	9.56e-10
SmokingInitiation	chr5:133865452	5	133865452	rs329124	G	A	0.428	-0.0163871	0.00257498	1.96e-10
SmokingInitiation	chr5:154839646	5	154839646	rs1385108	T	C	0.239	0.0187045	0.00298746	3.84e-10
SmokingInitiation	chr5:157707571	5	157707571	rs1173461	T	C	0.327	0.0166092	0.00271589	9.51e-10
SmokingInitiation	chr5:161018271	5	161018271	rs11956866	G	T	0.567	-0.0148382	0.00257133	7.82e-09
SmokingInitiation	chr5:165096435	5	165096435	rs3909281	G	T	0.536	0.0210672	0.00255477	1.62e-16
SmokingInitiation	chr5:165427280	5	165427280	rs3843905	T	C	0.403	-0.0151458	0.00259749	5.41e-09
SmokingInitiation	chr5:166063680	5	166063680	rs79476395	G	A	0.0726	0.0333743	0.00491012	1.04e-11
SmokingInitiation	chr5:166778503	5	166778503	rs6890961	T	C	0.624	-0.0193109	0.00263031	2.13e-13
SmokingInitiation	chr5:166989513	5	166989513	rs4044321	G	A	0.644	-0.022641	0.00266088	1.75e-17
SmokingInitiation	chr5:167614971	5	167614971	rs2173019	A	T	0.177	0.028207	0.00333816	2.98e-17
SmokingInitiation	chr5:170299916	5	170299916	rs10042827	C	T	0.681	0.0167171	0.00273354	9.41e-10
SmokingInitiation	chr5:173288534	5	173288534	rs359431	T	C	0.56	-0.0141982	0.00256669	3.16e-08
SmokingInitiation	chr6:26171250	6	26171250	rs1059490	C	T	0.367	-0.0185935	0.00264813	2.16e-12
SmokingInitiation	chr6:26571629	6	26571629	rs6932350	A	T	0.454655	0.0149684	0.00256329	5.13e-09
SmokingInitiation	chr6:28129789	6	28129789	rs1150668	G	T	0.419	-0.0185103	0.00258689	8.54e-13
SmokingInitiation	chr6:29796685	6	29796685	rs1632941	C	T	0.46	-0.0158074	0.00256093	6.67e-10
SmokingInitiation	chr6:41901763	6	41901763	rs3218116	T	C	0.256	-0.019843	0.00291936	1.05e-11
SmokingInitiation	chr6:52895230	6	52895230	rs160631	G	T	0.731	-0.0172628	0.00287315	1.87e-09
SmokingInitiation	chr6:67521222	6	67521222	rs7743165	G	T	0.495	0.0192559	0.00254827	4.15e-14
SmokingInitiation	chr6:67540984	6	67540984	rs79180767	T	C	0.253	0.0200919	0.00293071	7e-12
SmokingInitiation	chr6:69470709	6	69470709	rs10945141	A	G	0.263	0.0181417	0.00289389	3.59e-10
SmokingInitiation	chr6:92226609	6	92226609	rs17554906	C	G	0.444	0.0141849	0.00256428	3.14e-08
SmokingInitiation	chr6:94175279	6	94175279	rs619087	G	A	0.422	0.0142703	0.00257973	3.1e-08
SmokingInitiation	chr6:97702876	6	97702876	rs6568832	A	G	0.753851	0.018869	0.00295768	1.74e-10
SmokingInitiation	chr6:98636905	6	98636905	rs12195240	A	G	0.285	0.0249108	0.0028224	1.08e-18
SmokingInitiation	chr6:100347745	6	100347745	rs6936160	T	C	0.698	0.0201068	0.002775	4.2e-13
SmokingInitiation	chr6:101329173	6	101329173	rs12530388	C	A	0.511	-0.0183617	0.00254876	5.83e-13
SmokingInitiation	chr6:108994161	6	108994161	rs3800227	G	A	0.742	0.017178	0.00291194	3.64e-09
SmokingInitiation	chr6:111658371	6	111658371	rs118202	T	G	0.812	-0.0367484	0.00326089	1.9e-29
SmokingInitiation	chr6:156431856	6	156431856	rs73008357	C	A	0.121	-0.0223095	0.00400046	2.44e-08
SmokingInitiation	chr6:157738258	6	157738258	rs9331343	C	T	0.568	-0.0141345	0.00257204	3.9e-08
SmokingInitiation	chr6:158882320	6	158882320	rs10698713	A	G	0.0544	-0.033517	0.00561747	2.38e-09
SmokingInitiation	chr6:163807748	6	163807748	rs1737329	G	C	0.742	0.0170292	0.00291194	5.08e-09
SmokingInitiation	chr7:1703675	7	1703675	rs10272990	C	T	0.327622	-0.0209215	0.00271457	1.27e-14
SmokingInitiation	chr7:1870794	7	1870794	rs6948707	G	T	0.419	0.0243472	0.00258225	4.24e-21
SmokingInitiation	chr7:3329967	7	3329967	rs10259715	A	T	0.209918	-0.0186739	0.00321678	6.42e-09
SmokingInitiation	chr7:3503207	7	3503207	rs13237637	C	G	0.485	-0.0236823	0.00254929	1.54e-20
SmokingInitiation	chr7:69432311	7	69432311	rs79631993	C	A	0.216281	-0.0170343	0.0030946	3.67e-08
SmokingInitiation	chr7:69484366	7	69484366	rs7809303	A	G	0.325	-0.0214188	0.00272019	3.48e-15
SmokingInitiation	chr7:77771983	7	77771983	rs7802996	T	C	0.166	-0.0208847	0.00342418	1.06e-09
SmokingInitiation	chr7:78139581	7	78139581	rs1030015	T	G	0.519564	0.0142896	0.0025501	2.15e-08
SmokingInitiation	chr7:88442568	7	88442568	rs4727189	C	T	0.344	0.0148604	0.00268202	3e-08
SmokingInitiation	chr7:91281409	7	91281409	rs76841737	G	C	0.103	-0.0231488	0.00419159	3.26e-08
SmokingInitiation	chr7:96629103	7	96629103	rs11768481	A	C	0.34	-0.0185561	0.00268957	5.23e-12
SmokingInitiation	chr7:97707069	7	97707069	rs1799068	T	G	0.379	0.0166096	0.0026262	2.59e-10
SmokingInitiation	chr7:99071478	7	99071478	rs13437771	G	A	0.155	-0.0271098	0.00352046	1.39e-14
SmokingInitiation	chr7:111100585	7	111100585	rs11766326	C	T	0.506	-0.017544	0.00260951	1.79e-11
SmokingInitiation	chr7:114940159	7	114940159	rs6968380	A	G	0.681	-0.0234192	0.00273354	1.05e-17
SmokingInitiation	chr7:115077394	7	115077394	rs112913817	G	A	0.011318	0.0780558	0.0120443	9.28e-11
SmokingInitiation	chr7:117523709	7	117523709	rs10233018	G	A	0.516	0.0246124	0.00254945	4.77e-22
SmokingInitiation	chr7:121954709	7	121954709	rs10953957	A	G	0.386	0.0144058	0.00261707	3.66e-08
SmokingInitiation	chr7:132593831	7	132593831	rs77283305	A	G	0.305819	-0.015196	0.00276519	3.91e-08
SmokingInitiation	chr7:133589846	7	133589846	rs10279261	A	G	0.618	-0.0188726	0.00262221	6.05e-13
SmokingInitiation	chr7:133840652	7	133840652	rs1561112	C	T	0.412815	-0.0152438	0.00258779	3.84e-09
SmokingInitiation	chr8:10143164	8	10143164	rs2952251	G	A	0.74437	0.0164125	0.0029965	4.24e-08
SmokingInitiation	chr8:10763655	8	10763655	rs4326350	G	C	0.493	-0.0176137	0.00255297	5.16e-12
SmokingInitiation	chr8:27344719	8	27344719	rs11780471	A	G	0.063121	-0.0386779	0.0052392	1.57e-13
SmokingInitiation	chr8:27425349	8	27425349	rs11783093	T	C	0.158	-0.0471243	0.00349308	2.07e-41
SmokingInitiation	chr8:27426077	8	27426077	rs1565735	A	T	0.204463	-0.0191637	0.00315905	1.33e-09
SmokingInitiation	chr8:52569449	8	52569449	rs7836565	T	C	0.718	-0.0155084	0.00283144	4.36e-08
SmokingInitiation	chr8:59814666	8	59814666	rs13261666	T	G	0.517	-0.0199946	0.00254962	4.36e-15
SmokingInitiation	chr8:64912021	8	64912021	rs3850736	G	C	0.474	0.0191284	0.00255159	6.43e-14
SmokingInitiation	chr8:91096366	8	91096366	rs2063976	T	C	0.664955	-0.0201814	0.00269927	7.45e-14
SmokingInitiation	chr8:92733282	8	92733282	rs6993429	A	C	0.453	-0.0190505	0.00255947	9.87e-14
SmokingInitiation	chr8:93048104	8	93048104	rs6986430	C	T	0.222377	-0.0243377	0.00306383	1.99e-15
SmokingInitiation	chr8:93190014	8	93190014	rs9987376	G	T	0.574251	-0.0204682	0.00257671	2.01e-15
SmokingInitiation	chr8:115374642	8	115374642	rs290601	T	C	0.274	0.0163102	0.0028566	1.14e-08
SmokingInitiation	chr9:3025368	9	3025368	rs3847244	T	C	0.47	0.0186717	0.00255274	2.6e-13
SmokingInitiation	chr9:3398679	9	3398679	rs11791671	T	C	0.067315	0.0278504	0.00508476	4.24e-08
SmokingInitiation	chr9:8282399	9	8282399	rs7024924	C	T	0.174	0.0188918	0.00336069	1.9e-08
SmokingInitiation	chr9:10981069	9	10981069	rs6474609	A	T	0.586731	-0.0155887	0.00258736	1.71e-09
SmokingInitiation	chr9:11161799	9	11161799	rs1931431	C	G	0.478	0.0182329	0.00255061	8.56e-13
SmokingInitiation	chr9:20676454	9	20676454	rs7867822	G	A	0.673	-0.015097	0.00271589	2.76e-08
SmokingInitiation	chr9:23831658	9	23831658	rs10966092	C	T	0.267	-0.0204862	0.00287996	1.12e-12
SmokingInitiation	chr9:29747488	9	29747488	rs10969352	A	T	0.5	0.0143467	0.00254814	1.82e-08
SmokingInitiation	chr9:81354129	9	81354129	rs4877285	A	G	0.668249	-0.0181318	0.00270594	2.1e-11
SmokingInitiation	chr9:81444104	9	81444104	rs1930371	T	C	0.241	-0.017242	0.00297896	7.09e-09
SmokingInitiation	chr9:86707289	9	86707289	rs2378662	A	G	0.541	0.0152121	0.00255675	2.67e-09
SmokingInitiation	chr9:120519111	9	120519111	rs1927901	C	T	0.553	-0.0141755	0.00256258	3.1e-08
SmokingInitiation	chr9:122061948	9	122061948	rs4837631	T	C	0.446	-0.0153574	0.00256313	2.03e-09
SmokingInitiation	chr9:128073097	9	128073097	rs1759433	A	G	0.48	0.0153647	0.00255018	1.69e-09
SmokingInitiation	chr9:134334588	9	134334588	rs34553878	G	A	0.111	0.0246707	0.00405584	1.17e-09
SmokingInitiation	chr9:134907263	9	134907263	rs7026534	G	T	0.703821	-0.016603	0.00279052	2.68e-09
SmokingInitiation	chr9:137989785	9	137989785	rs10858334	G	C	0.14	0.022871	0.00375997	1.18e-09
SmokingInitiation	chr10:8803551	10	8803551	rs10905461	C	T	0.748	-0.0163915	0.00293456	2.36e-08
SmokingInitiation	chr10:10043159	10	10043159	rs7920501	A	T	0.465	-0.0155168	0.00255441	1.25e-09
SmokingInitiation	chr10:11133823	10	11133823	rs1291821	G	A	0.534	0.014493	0.00255405	1.39e-08
SmokingInitiation	chr10:13533053	10	13533053	rs11258417	T	C	0.391	-0.0145136	0.00261094	2.71e-08
SmokingInitiation	chr10:22032942	10	22032942	rs7072776	G	A	0.712	-0.0219747	0.00281357	5.66e-15
SmokingInitiation	chr10:36634124	10	36634124	rs2796793	A	G	0.452	0.0144814	0.00255996	1.55e-08
SmokingInitiation	chr10:56698174	10	56698174	rs1733760	C	T	0.51	0.0147734	0.00254865	6.7e-09
SmokingInitiation	chr10:63674885	10	63674885	rs7921378	C	G	0.482	-0.0233135	0.0025498	6.1e-20
SmokingInitiation	chr10:103186838	10	103186838	rs7901883	A	G	0.230322	-0.0192575	0.00302602	1.98e-10
SmokingInitiation	chr10:103960351	10	103960351	rs11594623	C	T	0.234241	0.0274396	0.00300826	7.45e-20
SmokingInitiation	chr10:104120522	10	104120522	rs11191269	G	C	0.193294	0.0176426	0.00322646	4.61e-08
SmokingInitiation	chr10:104403310	10	104403310	rs28408682	G	A	0.600019	0.0166729	0.00260071	1.41e-10
SmokingInitiation	chr10:104640052	10	104640052	rs12244388	A	G	0.35	0.0258153	0.00267118	4.31e-22
SmokingInitiation	chr10:104852121	10	104852121	rs111842178	G	A	0.231008	0.0224527	0.00319775	2.24e-12
SmokingInitiation	chr10:106078937	10	106078937	rs34970111	T	C	0.458	-0.0145557	0.00255718	1.28e-08
SmokingInitiation	chr10:106460460	10	106460460	rs9787523	C	T	0.418	-0.0156273	0.00258312	1.42e-09
SmokingInitiation	chr10:106929313	10	106929313	rs11192347	A	G	0.104	-0.02645	0.00427392	6.15e-10
SmokingInitiation	chr10:115378364	10	115378364	rs10885480	C	T	0.284	-0.0186775	0.00282539	3.83e-11
SmokingInitiation	chr10:118678712	10	118678712	rs4752018	A	C	0.231	0.0188538	0.00302291	4.42e-10
SmokingInitiation	chr10:125680419	10	125680419	rs9423279	G	C	0.645	-0.0185808	0.00266256	3.06e-12
SmokingInitiation	chr11:27679916	11	27679916	rs6265	T	C	0.188	-0.0292755	0.00326089	2.81e-19
SmokingInitiation	chr11:28652996	11	28652996	rs4275621	G	A	0.382	-0.0213674	0.00262221	3.76e-16
SmokingInitiation	chr11:32956492	11	32956492	rs62618693	T	C	0.0428	-0.0352724	0.00629463	2.09e-08
SmokingInitiation	chr11:41436297	11	41436297	rs2939756	A	G	0.48	-0.0156997	0.00255018	7.45e-10
SmokingInitiation	chr11:42442826	11	42442826	rs1381775	C	T	0.712	-0.0156147	0.00281357	2.79e-08
SmokingInitiation	chr11:46078656	11	46078656	rs2959084	A	G	0.704674	0.0170799	0.00279286	9.82e-10
SmokingInitiation	chr11:46393574	11	46393574	rs3740977	C	T	0.167	0.019474	0.00341596	1.17e-08
SmokingInitiation	chr11:64133552	11	64133552	rs61886926	T	C	0.384	-0.0179401	0.00261962	7.3e-12
SmokingInitiation	chr11:64485193	11	64485193	rs61884449	T	C	0.149183	0.0199753	0.00357615	2.32e-08
SmokingInitiation	chr11:65561468	11	65561468	rs644740	T	C	0.457	-0.0140785	0.00255762	3.67e-08
SmokingInitiation	chr11:73309393	11	73309393	rs7943721	A	G	0.829	-0.0212136	0.00338391	3.58e-10
SmokingInitiation	chr11:85980958	11	85980958	rs7929518	G	A	0.773	0.0192363	0.00304152	2.55e-10
SmokingInitiation	chr11:92289734	11	92289734	rs586699	A	G	0.543	-0.0148033	0.00255762	7.29e-09
SmokingInitiation	chr11:111979741	11	111979741	rs76460663	G	C	0.041056	-0.04235	0.00642109	4.15e-11
SmokingInitiation	chr11:112912811	11	112912811	rs2155646	C	T	0.4	0.0377772	0.00260069	9.44e-48
SmokingInitiation	chr11:112984491	11	112984491	rs78239456	T	A	0.376527	-0.0184952	0.00271227	9.37e-12
SmokingInitiation	chr11:113660576	11	113660576	rs1713676	G	A	0.522512	-0.0167262	0.00255073	5.38e-11
SmokingInitiation	chr11:113994505	11	113994505	rs238896	A	G	0.49	-0.0168674	0.00254865	3.65e-11
SmokingInitiation	chr11:121530888	11	121530888	rs540860	G	A	0.543	0.0176086	0.00255762	5.75e-12
SmokingInitiation	chr11:121634334	11	121634334	rs1944689	T	G	0.785911	0.01768	0.00310606	1.27e-08
SmokingInitiation	chr11:122023187	11	122023187	rs1834306	G	A	0.579399	-0.0144852	0.00258089	1.96e-08
SmokingInitiation	chr11:131966264	11	131966264	rs1106363	T	C	0.344579	0.0173746	0.00268095	9.2e-11
SmokingInitiation	chr11:132098205	11	132098205	rs2010921	A	G	0.311	0.0174291	0.00275235	2.47e-10
SmokingInitiation	chr12:16748721	12	16748721	rs11057005	G	A	0.441	-0.0157139	0.00256607	9.12e-10
SmokingInitiation	chr12:49952394	12	49952394	rs13906	T	C	0.109	-0.0245297	0.00408829	1.98e-09
SmokingInitiation	chr12:56474480	12	56474480	rs4759229	G	A	0.656	0.0155696	0.00268202	6.53e-09
SmokingInitiation	chr12:69655167	12	69655167	rs7969559	G	A	0.713	-0.0170159	0.00281649	1.53e-09
SmokingInitiation	chr12:75263193	12	75263193	rs7134009	C	T	0.287	-0.0157969	0.00288411	4.3e-08
SmokingInitiation	chr12:112618346	12	112618346	rs77215829	C	A	0.131	-0.0240447	0.00378293	2.02e-10
SmokingInitiation	chr12:121083279	12	121083279	rs1109480	A	G	0.384	-0.0166917	0.00261962	1.84e-10
SmokingInitiation	chr12:133380790	12	133380790	rs11611651	A	G	0.0868	0.0271143	0.00452534	2.05e-09
SmokingInitiation	chr13:38172867	13	38172867	rs17197663	A	G	0.125	-0.0215874	0.00385243	2.06e-08
SmokingInitiation	chr13:38359676	13	38359676	rs4264267	T	C	0.527042	0.0147921	0.00255188	6.82e-09
SmokingInitiation	chr13:55834929	13	55834929	rs61959481	A	G	0.21	-0.0203442	0.00312803	7.95e-11
SmokingInitiation	chr13:55931424	13	55931424	rs3098272	C	A	0.798794	-0.0178082	0.00317801	2.08e-08
SmokingInitiation	chr13:59265043	13	59265043	rs9538162	C	T	0.415874	0.0173792	0.00258499	1.76e-11
SmokingInitiation	chr13:59339281	13	59339281	rs1413119	T	C	0.396318	-0.0152551	0.00260476	4.77e-09
SmokingInitiation	chr13:59454139	13	59454139	rs56367474	T	C	0.304	-0.0172975	0.00276982	4.2e-10
SmokingInitiation	chr13:59871584	13	59871584	rs55786907	G	A	0.162492	0.0194452	0.00345369	1.84e-08
SmokingInitiation	chr13:60705792	13	60705792	rs4886207	C	T	0.637	-0.0162467	0.00264954	8.78e-10
SmokingInitiation	chr13:66949370	13	66949370	rs9540731	T	C	0.509	-0.0177303	0.00254856	3.42e-12
SmokingInitiation	chr13:80191873	13	80191873	rs9545155	C	T	0.478	-0.0160709	0.00255061	3.04e-10
SmokingInitiation	chr13:81191176	13	81191176	rs1772572	A	C	0.324132	-0.0168681	0.00272208	5.62e-10
SmokingInitiation	chr13:96823724	13	96823724	rs75674569	A	G	0.0997	-0.0253377	0.00425258	2.58e-09
SmokingInitiation	chr13:100546450	13	100546450	rs7333559	A	G	0.783	-0.0232125	0.00309088	5.94e-14
SmokingInitiation	chr13:100648356	13	100648356	rs1108130	A	T	0.212	0.0239436	0.00311719	1.57e-14
SmokingInitiation	chr13:101252635	13	101252635	rs12855717	T	C	0.538	0.0155237	0.00255553	1.22e-09
SmokingInitiation	chr14:28346502	14	28346502	rs12878369	A	C	0.414762	0.0174373	0.00258792	1.6e-11
SmokingInitiation	chr14:29316842	14	29316842	rs2145451	C	T	0.193	-0.0200462	0.00323073	5.44e-10
SmokingInitiation	chr14:58653514	14	58653514	rs9323328	G	A	0.537	-0.014237	0.00255705	2.55e-08
SmokingInitiation	chr14:77529375	14	77529375	rs1811739	A	G	0.248	0.0182718	0.00295244	5.97e-10
SmokingInitiation	chr14:79563654	14	79563654	rs8005334	G	T	0.36	0.0166734	0.00265629	3.44e-10
SmokingInitiation	chr14:80102233	14	80102233	rs34940743	G	A	0.346	0.0159249	0.00268034	2.8e-09
SmokingInitiation	chr14:98362355	14	98362355	rs2925128	T	C	0.385191	0.0168199	0.00268304	3.67e-10
SmokingInitiation	chr14:98597552	14	98597552	rs1381287	T	C	0.467	0.0180166	0.00255561	1.81e-12
SmokingInitiation	chr14:99693843	14	99693843	rs55913542	T	G	0.175	0.0185623	0.0033556	3.25e-08
SmokingInitiation	chr15:36399479	15	36399479	rs1435672	C	T	0.56	0.0141051	0.00256669	3.82e-08
SmokingInitiation	chr15:47685010	15	47685010	rs281296	A	G	0.357	0.0246892	0.00265922	1.59e-20
SmokingInitiation	chr15:47935843	15	47935843	rs1435741	A	G	0.432951	0.0183091	0.00257137	1.09e-12
SmokingInitiation	chr15:63898709	15	63898709	rs56902655	G	T	0.136	-0.0218628	0.00371678	4.09e-09
SmokingInitiation	chr15:67476952	15	67476952	rs2289791	T	G	0.247	-0.0177255	0.00295425	2.01e-09
SmokingInitiation	chr15:74048768	15	74048768	rs60833441	G	A	0.461	-0.0142766	0.00255593	2.28e-08
SmokingInitiation	chr15:78025464	15	78025464	rs62007780	T	G	0.416	-0.0159133	0.00258488	7.48e-10
SmokingInitiation	chr15:83893243	15	83893243	rs12442563	T	G	0.223	-0.0232296	0.00306077	3.13e-14
SmokingInitiation	chr15:96858409	15	96858409	rs4310804	G	C	0.247	-0.0181873	0.00295425	7.55e-10
SmokingInitiation	chr15:99204101	15	99204101	rs8027457	C	T	0.511	0.0153138	0.00254876	1.88e-09
SmokingInitiation	chr16:720986	16	720986	rs1139897	A	G	0.23	-0.0240872	0.0030275	1.77e-15
SmokingInitiation	chr16:5811367	16	5811367	rs11076962	C	T	0.279	0.0182999	0.00284069	1.2e-10
SmokingInitiation	chr16:10173748	16	10173748	rs7192140	C	T	0.498	-0.0168834	0.00254816	3.4e-11
SmokingInitiation	chr16:17570220	16	17570220	rs9922607	T	C	0.2	-0.0221593	0.00318518	3.42e-12
SmokingInitiation	chr16:18050926	16	18050926	rs9941217	G	C	0.352204	-0.0185567	0.00266733	3.5e-12
SmokingInitiation	chr16:24727064	16	24727064	rs7188873	G	A	0.612998	0.0202958	0.00261582	8.46e-15
SmokingInitiation	chr16:25351633	16	25351633	rs6497840	A	G	0.707	0.0227703	0.00286651	2.01e-15
SmokingInitiation	chr16:49766772	16	49766772	rs4785187	A	G	0.223	0.0199772	0.00306077	6.55e-11
SmokingInitiation	chr16:49891964	16	49891964	rs8050598	T	C	0.254117	0.0186698	0.00292645	1.76e-10
SmokingInitiation	chr16:50945156	16	50945156	rs12918191	G	A	0.243	-0.019727	0.00297059	3.14e-11
SmokingInitiation	chr16:69576894	16	69576894	rs9302604	G	A	0.435	0.0187095	0.00256995	3.29e-13
SmokingInitiation	chr16:72230694	16	72230694	rs9936784	G	T	0.53418	0.0139895	0.00255412	4.33e-08
SmokingInitiation	chr16:72574550	16	72574550	rs62052916	T	A	0.0701	-0.0319138	0.00499018	1.62e-10
SmokingInitiation	chr16:72950468	16	72950468	rs4788676	C	T	0.228528	-0.017745	0.00303434	4.92e-09
SmokingInitiation	chr16:75620118	16	75620118	rs61537885	C	T	0.037215	-0.0400626	0.00694251	8.06e-09
SmokingInitiation	chr16:75766873	16	75766873	rs117657830	G	A	0.0417	-0.0377597	0.00637345	3.18e-09
SmokingInitiation	chr16:87443734	16	87443734	rs1050847	T	C	0.559	-0.01483	0.00256607	7.37e-09
SmokingInitiation	chr16:89608702	16	89608702	rs11642231	A	G	0.369	-0.0155983	0.00264038	3.44e-09
SmokingInitiation	chr17:1995177	17	1995177	rs4790874	T	C	0.532	0.0174491	0.00255338	8.43e-12
SmokingInitiation	chr17:7795972	17	7795972	rs11078713	G	A	0.419348	-0.0145829	0.00258195	1.59e-08
SmokingInitiation	chr17:7803118	17	7803118	rs28441558	C	T	0.0563	-0.035565	0.00552742	1.24e-10
SmokingInitiation	chr17:16235462	17	16235462	rs11651955	A	G	0.499	-0.0140264	0.00254815	3.74e-08
SmokingInitiation	chr17:27323322	17	27323322	rs67777803	T	G	0.172	-0.0246015	0.00337609	3.18e-13
SmokingInitiation	chr17:30685935	17	30685935	rs2344976	C	T	0.612	-0.0150877	0.00261458	7.98e-09
SmokingInitiation	chr17:37824339	17	37824339	rs3764351	A	G	0.657	-0.0147492	0.00268389	3.89e-08
SmokingInitiation	chr17:44121579	17	44121579	rs72836318	C	T	0.246	-0.0171223	0.00295829	7e-09
SmokingInitiation	chr17:44793283	17	44793283	rs17692129	T	C	0.331	0.0195989	0.00270749	4.57e-13
SmokingInitiation	chr17:50193197	17	50193197	rs75919030	C	T	0.267	-0.0209664	0.00287996	3.35e-13
SmokingInitiation	chr17:50243397	17	50243397	rs2938134	A	C	0.673	-0.017501	0.00278109	3.14e-10
SmokingInitiation	chr17:77790135	17	77790135	rs2587507	C	T	0.502	-0.0146602	0.00254816	8.69e-09
SmokingInitiation	chr18:5872472	18	5872472	rs34342129	C	T	0.509	-0.014281	0.00254856	2.13e-08
SmokingInitiation	chr18:25253297	18	25253297	rs4476253	A	G	0.24	-0.0184862	0.00298319	5.78e-10
SmokingInitiation	chr18:31696075	18	31696075	rs7505855	T	C	0.586	-0.0169818	0.00258669	5.31e-11
SmokingInitiation	chr18:36921851	18	36921851	rs8096225	C	A	0.703	0.0155245	0.00278829	2.63e-08
SmokingInitiation	chr18:39297254	18	39297254	rs67050670	G	A	0.229	-0.0202723	0.00303214	2.34e-11
SmokingInitiation	chr18:41314171	18	41314171	rs2359180	G	A	0.369	-0.0143894	0.00264038	4.98e-08
SmokingInitiation	chr18:42658643	18	42658643	rs72898831	G	A	0.155	-0.0244159	0.00352046	4.14e-12
SmokingInitiation	chr18:49874515	18	49874515	rs8083764	T	G	0.306171	-0.0159517	0.0027643	7.97e-09
SmokingInitiation	chr18:49967811	18	49967811	rs1373178	G	T	0.588	-0.0203164	0.00258855	4.16e-15
SmokingInitiation	chr18:50863861	18	50863861	rs62098013	A	G	0.365322	0.01771	0.00264593	2.24e-11
SmokingInitiation	chr18:53661743	18	53661743	rs72938304	A	G	0.113	-0.0272051	0.00402432	1.36e-11
SmokingInitiation	chr18:72535282	18	72535282	rs11872397	A	G	0.253	-0.0171139	0.00293071	5.2e-09
SmokingInitiation	chr18:77574374	18	77574374	rs71367544	T	C	0.203	0.0205522	0.0031675	8.54e-11
SmokingInitiation	chr19:4474725	19	4474725	rs76608582	A	C	0.0489	-0.0345493	0.0059078	4.88e-09
SmokingInitiation	chr19:4965064	19	4965064	rs10853981	A	G	0.33036	0.0147872	0.00270881	4.88e-08
SmokingInitiation	chr19:18460956	19	18460956	rs113230003	A	G	0.255	-0.0188761	0.00292311	1.05e-10
SmokingInitiation	chr19:18566395	19	18566395	rs8103660	C	T	0.354431	0.0158026	0.00266352	3.03e-09
SmokingInitiation	chr19:51129745	19	51129745	rs117734003	C	G	0.0673	0.0302991	0.00508528	2.57e-09
SmokingInitiation	chr19:55879872	19	55879872	rs1126757	T	C	0.473	0.0141623	0.00255186	2.92e-08
SmokingInitiation	chr20:25195509	20	25195509	rs6050446	G	A	0.971	0.0544098	0.00761144	8.8e-13
SmokingInitiation	chr20:29946968	20	29946968	rs6058782	T	C	0.908	0.0297103	0.00441915	1.78e-11
SmokingInitiation	chr20:31175258	20	31175258	rs1555445	T	A	0.318	0.0187626	0.00274264	7.75e-12
SmokingInitiation	chr20:42015801	20	42015801	rs6073075	A	T	0.824	-0.018704	0.00335394	2.44e-08
SmokingInitiation	chr20:54462393	20	54462393	rs910912	C	T	0.739	-0.0167699	0.00290609	7.82e-09
SmokingInitiation	chr20:61984317	20	61984317	rs6011779	T	C	0.806	-0.0191766	0.00322763	2.83e-09
SmokingInitiation	chr20:62406886	20	62406886	rs3810496	C	T	0.619436	0.0158813	0.00262869	1.54e-09
SmokingInitiation	chr21:40588819	21	40588819	rs4818005	A	G	0.581	-0.020431	0.00264425	1.09e-14
SmokingInitiation	chr22:38397797	22	38397797	rs139896	C	T	0.648	0.0154404	0.00266769	7.14e-09
SmokingInitiation	chr22:42698430	22	42698430	rs4822102	T	C	0.618	-0.0165428	0.00262221	2.78e-10
SmokingInitiation	chr22:46442288	22	46442288	rs9627272	C	G	0.407	-0.0154737	0.0025934	2.42e-09
DrinksPerWeek	chr1:4548453	1	4548453	rs705687	G	A	0.785	-0.010904	0.00177589	8.15e-10
DrinksPerWeek	chr1:33837334	1	33837334	rs58107686	A	C	0.328	-0.00974713	0.00158537	7.79e-10
DrinksPerWeek	chr1:66407700	1	66407700	rs12088813	C	A	0.267	-0.00932905	0.00164916	1.58e-08
DrinksPerWeek	chr1:71491890	1	71491890	rs5024204	T	A	0.278	0.00970271	0.00162847	2.55e-09
DrinksPerWeek	chr1:165119792	1	165119792	rs10753661	A	G	0.684	-0.00863813	0.00156927	3.76e-08
DrinksPerWeek	chr1:173848808	1	173848808	rs28680958	A	G	0.217	-0.0109965	0.00176994	5.13e-10
DrinksPerWeek	chr1:205719532	1	205719532	rs823114	A	G	0.553	0.00876774	0.00146742	2.31e-09
DrinksPerWeek	chr2:430975	2	430975	rs77165542	T	C	0.0349	-0.0260109	0.00397124	5.63e-11
DrinksPerWeek	chr2:27730940	2	27730940	rs1260326	C	T	0.601	0.0208898	0.00148834	8.05e-45
DrinksPerWeek	chr2:27860551	2	27860551	rs2178197	G	A	0.569083	-0.00878145	0.00147177	2.45e-09
DrinksPerWeek	chr2:45155276	2	45155276	rs13383034	T	C	0.329	0.014927	0.0015512	6.31e-22
DrinksPerWeek	chr2:45159091	2	45159091	rs1004787	A	G	0.550918	0.00844283	0.00146528	8.4e-09
DrinksPerWeek	chr2:63581507	2	63581507	rs13032049	G	A	0.283	0.0101946	0.00161798	3e-10
DrinksPerWeek	chr2:74334462	2	74334462	rs828867	A	G	0.545	0.00875716	0.0014636	2.15e-09
DrinksPerWeek	chr2:98275354	2	98275354	rs11692435	A	G	0.0852	0.0174499	0.00261585	2.53e-11
DrinksPerWeek	chr2:144225215	2	144225215	rs13024996	A	C	0.364	-0.0109126	0.00151477	5.72e-13
DrinksPerWeek	chr2:147956293	2	147956293	rs72859280	T	G	0.0362	0.0228853	0.00390192	4.44e-09
DrinksPerWeek	chr2:225475560	2	225475560	rs56337305	C	T	0.383	-0.00958838	0.00149928	1.63e-10
DrinksPerWeek	chr3:70968431	3	70968431	rs13094887	T	A	0.301	-0.0103097	0.00158893	8.57e-11
DrinksPerWeek	chr3:85457240	3	85457240	rs62250685	G	A	0.614	-0.0143571	0.00150009	1.05e-21
DrinksPerWeek	chr3:85475292	3	85475292	rs74664784	C	T	0.359	-0.0126562	0.00164769	1.58e-14
DrinksPerWeek	chr3:93994255	3	93994255	rs13066454	T	C	0.398	-0.00877595	0.00149196	4.13e-09
DrinksPerWeek	chr3:131576287	3	131576287	rs9838144	C	G	0.209	-0.00996422	0.00179252	2.65e-08
DrinksPerWeek	chr3:141124607	3	141124607	rs2011092	C	T	0.338643	-0.00890041	0.00154006	7.35e-09
DrinksPerWeek	chr3:141267295	3	141267295	rs60654199	A	C	0.0629	-0.0166603	0.00300198	2.85e-08
DrinksPerWeek	chr3:158187811	3	158187811	rs6787172	G	T	0.554	-0.00803089	0.00146623	4.27e-08
DrinksPerWeek	chr4:3446091	4	3446091	rs3748034	T	G	0.143	-0.0117403	0.00208194	1.67e-08
DrinksPerWeek	chr4:39406254	4	39406254	rs7682824	T	C	0.548	0.00835609	0.00150322	2.77e-08
DrinksPerWeek	chr4:39414993	4	39414993	rs11940694	G	A	0.597	0.0259499	0.00148589	3.03e-68
DrinksPerWeek	chr4:39418965	4	39418965	rs35538052	A	G	0.379	-0.00852488	0.00150231	1.39e-08
DrinksPerWeek	chr4:42151306	4	42151306	rs4501255	G	C	0.235	0.0106934	0.00171894	4.83e-10
DrinksPerWeek	chr4:99678691	4	99678691	rs12499107	G	A	0.131202	0.0126612	0.00215872	4.45e-09
DrinksPerWeek	chr4:99713350	4	99713350	rs144198753	T	C	0.016315	-0.0418271	0.00590345	1.35e-12
DrinksPerWeek	chr4:100000136	4	100000136	rs1154414	C	T	0.141063	0.0176304	0.00209382	3.74e-17
DrinksPerWeek	chr4:100239319	4	100239319	rs1229984	C	T	0.963	0.150534	0.00386111	<2.2e-308
DrinksPerWeek	chr4:100254520	4	100254520	rs10028756	A	G	0.129457	-0.0185748	0.00217104	1.16e-17
DrinksPerWeek	chr4:100260679	4	100260679	rs561222871	T	C	0.047377	-0.0388068	0.00361875	6.56e-27
DrinksPerWeek	chr4:100273594	4	100273594	rs36052336	G	A	0.061496	-0.0184288	0.00303378	1.23e-09
DrinksPerWeek	chr4:100286085	4	100286085	rs2165670	A	G	0.106337	0.0230804	0.00236427	1.67e-22
DrinksPerWeek	chr4:100443853	4	100443853	rs17029090	G	A	0.019896	-0.0491274	0.00521923	4.75e-21
DrinksPerWeek	chr4:100444363	4	100444363	rs79139602	T	A	0.021061	0.0602723	0.00507584	1.8e-32
DrinksPerWeek	chr4:101243023	4	101243023	rs4699791	A	G	0.095726	0.0185707	0.0024772	6.58e-14
DrinksPerWeek	chr4:103188709	4	103188709	rs13107325	T	C	0.0722	-0.0275045	0.00281598	1.53e-22
DrinksPerWeek	chr4:143648579	4	143648579	rs4690727	G	C	0.718	0.010817	0.00161972	2.43e-11
DrinksPerWeek	chr4:152968372	4	152968372	rs10004020	A	G	0.72	0.00905233	0.00162323	2.43e-08
DrinksPerWeek	chr4:171086393	4	171086393	rs12651313	G	C	0.443	-0.00864293	0.00146722	3.79e-09
DrinksPerWeek	chr5:87854395	5	87854395	rs4916723	C	A	0.416	-0.00995226	0.00147867	1.72e-11
DrinksPerWeek	chr5:144412335	5	144412335	rs12655091	A	G	0.53	-0.00831211	0.00146029	1.25e-08
DrinksPerWeek	chr5:155902003	5	155902003	rs55872084	T	G	0.235	0.00997874	0.00171894	6.32e-09
DrinksPerWeek	chr5:166803321	5	166803321	rs11739827	T	G	0.451	-0.00837523	0.00146911	1.18e-08
DrinksPerWeek	chr7:69783020	7	69783020	rs10085696	G	A	0.186	-0.0114089	0.00187308	1.12e-09
DrinksPerWeek	chr7:73042443	7	73042443	rs6460047	C	T	0.208	0.0116235	0.00179569	9.69e-11
DrinksPerWeek	chr7:98977515	7	98977515	rs10236149	G	A	0.123	-0.0134981	0.00221908	1.18e-09
DrinksPerWeek	chr7:103840115	7	103840115	rs35034355	A	G	0.521	-0.00809682	0.00145894	2.87e-08
DrinksPerWeek	chr7:153489744	7	153489744	rs6951574	C	T	0.458	0.0132222	0.00146283	1.58e-19
DrinksPerWeek	chr8:20949917	8	20949917	rs13250583	T	C	0.213	-0.00971754	0.00178012	4.7e-08
DrinksPerWeek	chr8:64527399	8	64527399	rs1217091	C	T	0.812	0.0121608	0.00186539	7.05e-11
DrinksPerWeek	chr8:126500031	8	126500031	rs28601761	G	C	0.42	0.00910288	0.00147668	7.17e-10
DrinksPerWeek	chr9:108755622	9	108755622	rs55932213	G	A	0.736387	0.00948827	0.0016542	9.55e-09
DrinksPerWeek	chr9:109345993	9	109345993	rs10978550	C	T	0.206	-0.0117483	0.00180211	7.15e-11
DrinksPerWeek	chr10:110507806	10	110507806	rs7074871	A	G	0.255	-0.00939985	0.00167216	1.86e-08
DrinksPerWeek	chr10:125093880	10	125093880	rs17665139	T	C	0.149	-0.0115601	0.00204676	1.59e-08
DrinksPerWeek	chr11:8642218	11	8642218	rs7950166	T	C	0.637	-0.0097992	0.00151566	9.89e-11
DrinksPerWeek	chr11:27643725	11	27643725	rs11030084	T	C	0.184	-0.0106068	0.00188093	1.72e-08
DrinksPerWeek	chr11:47397353	11	47397353	rs56030824	A	G	0.322	-0.0116019	0.00156298	1.15e-13
DrinksPerWeek	chr11:113424042	11	113424042	rs10750025	T	C	0.686	0.0103214	0.00157036	4.89e-11
DrinksPerWeek	chr11:113660576	11	113660576	rs1713676	G	A	0.522454	-0.00799198	0.00145913	4.29e-08
DrinksPerWeek	chr11:116075001	11	116075001	rs4938230	A	C	0.842	0.0128104	0.00199821	1.48e-10
DrinksPerWeek	chr11:121544285	11	121544285	rs682011	C	T	0.559	0.00821245	0.00146791	2.22e-08
DrinksPerWeek	chr11:133658168	11	133658168	rs12795042	C	A	0.623	-0.00831901	0.00150387	3.25e-08
DrinksPerWeek	chr12:51895882	12	51895882	rs10876188	T	C	0.457	-0.00798685	0.00146308	4.84e-08
DrinksPerWeek	chr12:54674235	12	54674235	rs3809162	G	A	0.397	0.00906092	0.00148961	1.19e-09
DrinksPerWeek	chr12:81601464	12	81601464	rs10506274	T	G	0.484	-0.0090374	0.00145841	5.78e-10
DrinksPerWeek	chr12:92170791	12	92170791	rs4842786	A	G	0.584	-0.0087978	0.00147867	2.73e-09
DrinksPerWeek	chr13:27124360	13	27124360	rs500321	T	A	0.736	-0.00966936	0.00165343	4.92e-09
DrinksPerWeek	chr14:57274519	14	57274519	rs1123285	G	C	0.335	-0.00889737	0.00154416	8.14e-09
DrinksPerWeek	chr14:58782779	14	58782779	rs2180870	C	T	0.135	-0.0121775	0.0021328	1.12e-08
DrinksPerWeek	chr14:94844947	14	94844947	rs28929474	T	C	0.0183	-0.0367996	0.00543764	1.34e-11
DrinksPerWeek	chr14:104610138	14	104610138	rs11625650	A	G	0.233	-0.00956809	0.00172405	2.89e-08
DrinksPerWeek	chr15:75027880	15	75027880	rs2472297	T	C	0.249	0.010606	0.00168541	3.1e-10
DrinksPerWeek	chr15:86796012	15	86796012	rs12907323	G	A	0.411	0.0084966	0.00148131	9.93e-09
DrinksPerWeek	chr16:20013793	16	20013793	rs2764771	A	G	0.307	0.0098906	0.00158174	4.02e-10
DrinksPerWeek	chr16:24810681	16	24810681	rs17177078	T	C	0.0626	-0.0223155	0.00301176	1.27e-13
DrinksPerWeek	chr16:28754684	16	28754684	rs378421	A	G	0.404	-0.0112055	0.00148681	4.83e-14
DrinksPerWeek	chr16:29892184	16	29892184	rs113443718	A	G	0.305	-0.0102083	0.00158463	1.19e-10
DrinksPerWeek	chr16:64872590	16	64872590	rs62044525	G	C	0.184	-0.0121732	0.00188285	1.03e-10
DrinksPerWeek	chr16:69131281	16	69131281	rs7185555	C	G	0.153	-0.0111005	0.00202667	4.24e-08
DrinksPerWeek	chr16:72338507	16	72338507	rs79616692	C	G	0.108	0.0163023	0.00235058	4.11e-12
DrinksPerWeek	chr16:73912588	16	73912588	rs1104608	C	G	0.425	-0.010975	0.00147585	1.05e-13
DrinksPerWeek	chr17:2209888	17	2209888	rs4548913	A	G	0.632	-0.00835995	0.00151127	3.11e-08
DrinksPerWeek	chr17:7462969	17	7462969	rs3803800	G	A	0.786	0.0113789	0.00177708	1.5e-10
DrinksPerWeek	chr17:29715500	17	29715500	rs2854334	G	A	0.615	0.00922098	0.00149781	7.51e-10
DrinksPerWeek	chr17:44246624	17	44246624	chr17:44246624_A_C	A	C	0.215	-0.0218001	0.00255853	1.62e-17
DrinksPerWeek	chr17:78524597	17	78524597	rs10438820	T	C	0.702	0.00897178	0.00159349	1.76e-08
DrinksPerWeek	chr18:53052169	18	53052169	rs9950000	T	C	0.395	-0.0091177	0.0014909	9.38e-10
DrinksPerWeek	chr18:55080437	18	55080437	rs4092465	G	A	0.635	-0.00829188	0.00151388	4.39e-08
DrinksPerWeek	chr19:49214274	19	49214274	rs281379	A	G	0.508	0.0137223	0.00145784	4.91e-21
DrinksPerWeek	chr20:25035711	20	25035711	rs4815364	A	G	0.616	0.00858236	0.00149854	1.02e-08
DrinksPerWeek	chr22:41946519	22	41946519	rs9607814	A	C	0.2	-0.010181	0.00185879	4.31e-08

### Sheet: ST6
Supplementary Table 6. MR results of risk factors versus stroke outcomes (GWAS from European population) NOTE: (Column name) Exposure: Plasma proteins; Outcomes - Stroke outcomes; N_SNP - number of instrumental variables (IVs); MR-IVW (Causal estimate derived from wald's ratio (N_SNP = 1) or from MR-IVW multiplicative fixed-effects model (N_SNP <= 3) or MR-IVW multiplicative random-effects model (N_SNP > 3). beta - causal effect size estimate; se - standard error (se); Pval - P value for causal estimate. MR-Egger (Causal estimate derived from MR-Egger method (N_SNP >= 3). MR-PRESSO (Causal estimate derived from MR-PRESSO with outlier-corrected (N_SNP >= 4). GlobalTest_Pval: P value of global pleiotropy derived from MR-PRESSO. MR-ConMix (Causal estimated derived from MR contamination mixture model (N_SNP >= 3). Beta (95% CI): causal estimate and its 95% confidential interval. Egger_intercept (Pval): Egger-Intercept and its P values for horizontal pleiotropy by MR-Egger; Heterogeneity_I2: a measure of heterogeneity from MR-IVW. I2=(Q-df)/Q * 100%, if I2<0, set it to 0. Q: Cochran Q statistics; df: degree-of-freedom. NA: Not available/Not Appropriate.
Table of stroke risk factors
TraitID	TraitName	TraitType
SBP	Systolic blood pressure	continuous
DBP	Diastolic blood pressure	continuous
PP	Pulse pressure	continuous
AF	Atrial fibrillation	binary
WMH	White matter hyperintensity	continuous
T2D	Type 2 diabetes	binary
BMI	Body mass index	continuous
AgeOfInitiation	Age of smoking initiation	continuous
CigarettesPerDay	Cigarettes per day	continuous
SmokingCessation	Smoking cessation	binary
SmokingInitiation	Smoking initiation	binary
DrinksPerWeek	Alcohol drinks per week	continuous
Exposure	Outcome	N_SNP	MR-IVW				MR-Egger			MR-PRESSO				MR-ConMix		Egger_intercept (Pval)	Heterogeneity_I2
			beta	se	Pval	OR[95% CI]	beta	se	Pval	beta	se	Pval	GlobalTest_Pval	beta (95% CI)	Pval
AF	Stroke	130	0.189	0.014	2.23e-39	1.21[1.18, 1.24]	0.206	0.028	1.1e-13	0.189	0.014	1.56e-25	0.0529	0.185 (0.156, 0.213)	7.27e-28	-0.002 (4.70e-01)	0.19
	Ischemic-stroke	130	0.2	0.015	1.11e-39	1.22[1.19, 1.26]	0.221	0.029	2.8e-14	0.2	0.015	1.16e-25	0.0388	0.198 (0.167, 0.231)	6.59e-26	-0.002 (3.89e-01)	0.14
	Large-artery-stroke	131	0.037	0.037	0.315	1.04[0.97, 1.12]	-0.013	0.072	0.859	0.037	0.037	0.317	0.2399	0.025 (-0.062, 0.115)	0.521	0.004 (4.14e-01)	0.08
	Cardioembolic-stroke	133	0.713	0.03	2.72e-125	2.04[1.92, 2.16]	0.849	0.055	0	0.713	0.03	1.3e-49	0.0585	0.729 (0.676, 0.794)	7.78e-56	-0.012 (4.14e-03)	0.21
	Small-vessel-stroke	131	-0.013	0.035	0.714	0.99[0.92, 1.06]	-0.05	0.069	0.469	-0.013	0.035	0.715	0.0725	0.001 (-0.065, 0.066)	0.974	0.003 (5.32e-01)	0.16
BMI	Stroke	792	0.172	0.027	1.73e-10	1.19[1.13, 1.25]	0.13	0.074	0.0767	0.172	0.027	2.94e-10	<1e-04	0.193 (0.13, 0.256)	3e-09	0.001 (5.46e-01)	0.22
	Ischemic-stroke	791	0.161	0.029	3.25e-08	1.17[1.11, 1.24]	0.138	0.079	0.0811	0.161	0.029	4.42e-08	<1e-04	0.172 (0.088, 0.241)	6.85e-06	0 (7.64e-01)	0.21
	Large-artery-stroke	794	0.258	0.072	0.000324	1.29[1.12, 1.49]	0.386	0.198	0.0517	0.258	0.072	0.000344	<1e-04	0.663 (0.33, 0.889)	6.78e-05	-0.002 (4.91e-01)	0.2
	Cardioembolic-stroke	792	0.141	0.053	0.00749	1.15[1.04, 1.28]	0.233	0.146	0.11	0.141	0.053	0.00764	0.0081	0.181 (0.035, 0.342)	0.0151	-0.002 (4.99e-01)	0.11
	Small-vessel-stroke	794	0.101	0.064	0.118	1.11[0.98, 1.25]	0.143	0.177	0.42	0.101	0.064	0.119	0.0006	0.174 (-0.162, 0.43)	0.113	-0.001 (7.98e-01)	0.14
SBP	Stroke	701	0.515	0.032	1.37e-56	1.67[1.57, 1.78]	0.619	0.078	1.78e-15	0.515	0.032	1.39e-48	<1e-04	0.539 (0.446, 0.625)	2.3e-33	-0.002 (1.41e-01)	0.36
	Ischemic-stroke	704	0.521	0.036	3.49e-48	1.68[1.57, 1.81]	0.647	0.085	3.49e-14	0.521	0.036	2.74e-42	<1e-04	0.521 (0.438, 0.616)	6.31e-30	-0.002 (1.03e-01)	0.38
	Large-artery-stroke	710	0.948	0.079	3.69e-33	2.58[2.21, 3.01]	0.933	0.191	9.82e-07	0.948	0.079	2.55e-30	<1e-04	1 (0.938, 1)	7.18e-21	0 (9.32e-01)	0.22
	Cardioembolic-stroke	705	0.304	0.062	8.31e-07	1.36[1.2, 1.53]	0.597	0.148	5.72e-05	0.304	0.062	1.04e-06	<1e-04	0.426 (0.204, 0.716)	0.000544	-0.005 (3.01e-02)	0.23
	Small-vessel-stroke	708	0.686	0.073	3.66e-21	1.99[1.72, 2.29]	0.719	0.174	3.59e-05	0.686	0.073	5.19e-20	<1e-04	1 (0.867, 1)	1.49e-17	-0.001 (8.36e-01)	0.2
DBP	Stroke	661	0.404	0.034	1.04e-32	1.5[1.4, 1.6]	0.478	0.082	5.04e-09	0.404	0.034	9.14e-30	<1e-04	0.483 (0.397, 0.546)	1.57e-27	-0.001 (3.24e-01)	0.38
	Ischemic-stroke	667	0.408	0.037	1.67e-28	1.5[1.4, 1.62]	0.515	0.089	6.16e-09	0.408	0.037	2.8e-26	<1e-04	0.476 (0.388, 0.565)	9.16e-25	-0.002 (1.83e-01)	0.38
	Large-artery-stroke	674	0.54	0.082	5.01e-11	1.72[1.46, 2.02]	0.63	0.196	0.00128	0.54	0.082	1e-10	<1e-04	0.546 (0.19, 1)	0.00109	-0.002 (6.12e-01)	0.26
	Cardioembolic-stroke	673	0.234	0.063	0.000211	1.26[1.12, 1.43]	0.542	0.149	0.000283	0.234	0.063	0.000229	<1e-04	0.501 (0.26, 0.696)	3.09e-05	-0.006 (2.28e-02)	0.24
	Small-vessel-stroke	677	0.587	0.078	6.3e-14	1.8[1.54, 2.1]	0.587	0.185	0.0015	0.587	0.078	1.99e-13	<1e-04	1 (0.878, 1)	2.32e-16	0 (9.97e-01)	0.3
PP	Stroke	723	0.334	0.032	1.07e-25	1.4[1.31, 1.49]	0.287	0.072	6.84e-05	0.334	0.032	5.12e-24	<1e-04	0.291 (0.188, 0.378)	2.91e-12	0.001 (4.68e-01)	0.41
	Ischemic-stroke	723	0.347	0.033	1.82e-25	1.41[1.33, 1.51]	0.321	0.075	1.89e-05	0.347	0.033	8.12e-24	<1e-04	0.304 (0.226, 0.408)	4.66e-13	0.001 (6.92e-01)	0.36
	Large-artery-stroke	725	0.801	0.076	3.29e-26	2.23[1.92, 2.59]	0.427	0.171	0.0124	0.801	0.076	1.82e-24	<1e-04	1 (0.921, 1)	1.4e-19	0.007 (1.48e-02)	0.24
	Cardioembolic-stroke	726	0.173	0.059	0.00321	1.19[1.06, 1.33]	0.175	0.134	0.191	0.173	0.059	0.00331	<1e-04	0.11 (-0.189, 0.32)	0.74	0 (9.88e-01)	0.24
	Small-vessel-stroke	725	0.425	0.068	4.17e-10	1.53[1.34, 1.75]	0.316	0.153	0.0392	0.425	0.068	7.11e-10	<1e-04	0.8 (0.602, 1)	2.51e-11	0.002 (4.26e-01)	0.2
T2D	Stroke	340	0.087	0.012	2.23e-13	1.09[1.07, 1.12]	0.085	0.026	0.0012	0.087	0.012	1.66e-12	<1e-04	0.069 (0.049, 0.09)	8.53e-11	0 (9.31e-01)	0.25
	Ischemic-stroke	341	0.098	0.012	3.96e-15	1.1[1.08, 1.13]	0.101	0.027	0.000245	0.098	0.012	5.25e-14	0.0017	0.086 (0.063, 0.111)	7.81e-13	0 (8.97e-01)	0.2
	Large-artery-stroke	341	0.213	0.032	1.76e-11	1.24[1.16, 1.32]	0.204	0.07	0.00361	0.213	0.032	7.45e-11	<1e-04	0.249 (0.17, 0.307)	9.2e-11	0.001 (8.92e-01)	0.23
	Cardioembolic-stroke	337	0.049	0.023	0.0352	1.05[1, 1.1]	0.058	0.052	0.259	0.049	0.023	0.036	0.0073	0.033 (-0.014, 0.086)	0.168	-0.001 (8.40e-01)	0.14
	Small-vessel-stroke	342	0.155	0.029	1.05e-07	1.17[1.1, 1.24]	0.118	0.065	0.0707	0.155	0.029	1.91e-07	0.0004	0.153 (0.096, 0.207)	2.07e-07	0.003 (5.21e-01)	0.22
WMH	Stroke	16	0.187	0.061	0.00221	1.21[1.07, 1.36]	0.23	0.256	0.368	0.187	0.061	0.00794	0.0843	0.22 (0.1, 0.329)	5.2e-05	-0.003 (8.60e-01)	0.36
	Ischemic-stroke	17	0.137	0.069	0.046	1.15[1, 1.31]	-0.146	0.221	0.508	0.137	0.069	0.0633	0.0081	0.083 (-0.033, 0.292)	0.0566	0.018 (1.78e-01)	0.51
	Large-artery-stroke	18	0.123	0.118	0.295	1.13[0.9, 1.43]	-0.109	0.399	0.785	0.123	0.089	0.182	0.9131	0.123 (-0.108, 0.354)	0.295	0.015 (5.42e-01)	0
	Cardioembolic-stroke	18	0.128	0.096	0.183	1.14[0.94, 1.37]	-0.185	0.325	0.568	0.128	0.096	0.201	0.3109	0.128 (-0.073, 0.353)	0.145	0.02 (3.13e-01)	0.09
	Small-vessel-stroke	15	0.398	0.125	0.00147	1.49[1.17, 1.9]	0.142	0.403	0.725	0.398	0.125	0.00667	0.3549	0.265 (0.022, 0.542)	0.0325	0.016 (5.02e-01)	0.12
AgeSmk	Stroke	9	0.078	0.229	0.733	1.08[0.69, 1.69]	1.473	1.151	0.201	0.078	0.229	0.742	0.252	-0.164 (-0.628, 0.608)	0.814	-0.026 (2.17e-01)	0.21
	Ischemic-stroke	9	0.008	0.219	0.972	1.01[0.66, 1.55]	0.513	1.22	0.674	0.008	0.219	0.973	0.4476	0.008 (-0.64, 0.576)	0.972	-0.009 (6.73e-01)	0
	Large-artery-stroke	9	-0.643	0.649	0.322	0.53[0.15, 1.88]	-2.815	3.669	0.443	-0.643	0.649	0.351	0.1649	-1.368 (-2, 0.001)	0.0501	0.04 (5.47e-01)	0.32
	Cardioembolic-stroke	9	0.053	0.453	0.907	1.05[0.43, 2.56]	1.905	2.519	0.45	0.053	0.453	0.91	0.33	0.786 (-1.431, 1.954)	0.362	-0.034 (4.55e-01)	0.15
	Small-vessel-stroke	9	0.158	0.499	0.752	1.17[0.44, 3.11]	0.74	2.655	0.781	0.158	0.356	0.67	0.8518	0.158 (-1.348, 1.34)	0.752	-0.011 (8.23e-01)	0
CigDay	Stroke	51	0.143	0.06	0.0172	1.15[1.03, 1.3]	-0.044	0.104	0.67	0.143	0.06	0.021	0.3188	0.132 (0.004, 0.26)	0.0441	0.006 (3.03e-02)	0.08
	Ischemic-stroke	53	0.131	0.077	0.0888	1.14[0.98, 1.33]	-0.079	0.139	0.568	0.131	0.077	0.0947	0.0154	0.034 (-0.113, 0.185)	0.725	0.006 (7.18e-02)	0.32
	Large-artery-stroke	53	0.218	0.175	0.215	1.24[0.88, 1.75]	0.002	0.317	0.994	0.218	0.175	0.22	0.0788	0.113 (-0.243, 0.452)	0.479	0.007 (4.15e-01)	0.24
	Cardioembolic-stroke	53	0.025	0.13	0.845	1.03[0.79, 1.32]	-0.018	0.235	0.938	0.025	0.13	0.846	0.1683	0.055 (-0.35, 0.3)	0.87	0.001 (8.24e-01)	0.16
	Small-vessel-stroke	53	0.002	0.164	0.988	1[0.73, 1.38]	-0.323	0.292	0.269	0.002	0.164	0.989	0.0636	-0.119 (-0.452, 0.265)	0.474	0.01 (1.81e-01)	0.25
SmkInit	Stroke	365	0.213	0.032	1.8e-11	1.24[1.16, 1.32]	0.073	0.135	0.59	0.213	0.032	6.98e-11	0.0014	0.233 (0.164, 0.294)	3.01e-10	0.003 (2.86e-01)	0.19
	Ischemic-stroke	364	0.202	0.033	6.34e-10	1.22[1.15, 1.31]	0.023	0.14	0.869	0.202	0.033	1.71e-09	0.0833	0.209 (0.133, 0.28)	4.93e-07	0.004 (1.88e-01)	0.1
	Large-artery-stroke	365	0.505	0.078	8.88e-11	1.66[1.42, 1.93]	0.295	0.332	0.375	0.505	0.078	2.9e-10	0.4018	0.639 (0.435, 0.82)	2.62e-08	0.004 (5.16e-01)	0.02
	Cardioembolic-stroke	365	0.101	0.064	0.116	1.11[0.98, 1.25]	0.131	0.276	0.635	0.101	0.064	0.117	0.0178	0.149 (-0.027, 0.402)	0.0964	-0.001 (9.11e-01)	0.14
	Small-vessel-stroke	365	0.381	0.079	1.27e-06	1.46[1.25, 1.71]	0.128	0.336	0.702	0.381	0.079	1.88e-06	0.0063	0.354 (0.132, 0.63)	0.00182	0.005 (4.39e-01)	0.17
SmkCes	Stroke	24	0.056	0.08	0.481	1.06[0.9, 1.24]	-0.263	0.2	0.188	0.056	0.08	0.489	0.1442	0.06 (-0.106, 0.214)	0.402	0.013 (8.35e-02)	0.25
	Ischemic-stroke	24	0.057	0.086	0.505	1.06[0.89, 1.25]	-0.243	0.217	0.264	0.057	0.086	0.511	0.1648	0.024 (-0.178, 0.202)	0.76	0.012 (1.35e-01)	0.23
	Large-artery-stroke	24	0.456	0.189	0.0158	1.58[1.09, 2.29]	-0.117	0.495	0.813	0.456	0.135	0.00261	0.9746	0.456 (-0.009, 0.829)	0.0555	0.023 (2.11e-01)	0
	Cardioembolic-stroke	24	0.144	0.147	0.325	1.15[0.87, 1.54]	-0.3	0.381	0.431	0.144	0.131	0.282	0.7073	0.038 (-0.323, 0.567)	0.8	0.018 (2.06e-01)	0
	Small-vessel-stroke	24	0.15	0.208	0.469	1.16[0.77, 1.75]	0.119	0.552	0.829	0.15	0.208	0.477	0.0906	0.304 (-0.068, 0.825)	0.11	0.001 (9.51e-01)	0.3
DrnkWk	Stroke	95	0.177	0.094	0.0589	1.19[0.99, 1.44]	-0.014	0.176	0.936	0.177	0.094	0.062	0.1081	0.24 (-0.026, 0.441)	0.0756	0.003 (2.01e-01)	0.16
	Ischemic-stroke	95	0.178	0.105	0.0916	1.19[0.97, 1.47]	0.03	0.198	0.88	0.178	0.105	0.0949	0.0409	0.145 (-0.05, 0.407)	0.146	0.002 (3.76e-01)	0.21
	Large-artery-stroke	95	0.203	0.245	0.407	1.23[0.76, 1.98]	0.128	0.456	0.779	0.203	0.245	0.409	0.1853	-0.479 (-1.193, 0.277)	0.158	0.001 (8.45e-01)	0.11
	Cardioembolic-stroke	95	0.085	0.203	0.674	1.09[0.73, 1.62]	0.347	0.386	0.369	0.085	0.203	0.675	0.053	0.426 (-0.072, 0.907)	0.103	-0.004 (4.26e-01)	0.2
	Small-vessel-stroke	93	0.143	0.226	0.526	1.15[0.74, 1.8]	-0.598	0.418	0.153	0.143	0.226	0.528	0.2914	0.051 (-0.552, 0.689)	0.829	0.011 (3.67e-02)	0.07

### Sheet: ST7
Supplementary Table 7. MR results of proteome and stroke risk factors (secondary outcomes). NOTE: (Column name) Exposure: Plasma proteins; Outcomes - Stroke risk factors; N_SNP - number of instrumental variables (IVs); MR-IVW (Causal estimate derived from wald's ratio (N_SNP = 1) or from MR-IVW multiplicative fixed-effects model (N_SNP <= 3) or MR-IVW multiplicative random-effects model (N_SNP > 3). beta - causal effect size estimate; se - standard error (se); Pval - P value for causal estimate. MR-Egger (Causal estimate derived from MR-Egger method (N_SNP >= 3). MR-PRESSO (Causal estimate derived from MR-PRESSO with outlier-corrected (N_SNP >= 4). GlobalTest_Pval: P value of global pleiotropy derived from MR-PRESSO. MR-ConMix (Causal estimated derived from MR contamination mixture model (N_SNP >= 3). Beta (95% CI): causal estimate and its 95% confidential interval. Egger_intercept (Pval): Egger-Intercept and its P values for horizontal pleiotropy by MR-Egger; Heterogeneity_I2: a measure of heterogeneity from MR-IVW. I2=(Q-df)/Q * 100%, if I2<0, set it to 0. Q: Cochran Q statistics; df: degree-of-freedom. NA: Not available/Not Appropriate.
Table of stroke risk factors
TraitID	TraitName	TraitType
SBP	Systolic blood pressure	continuous
DBP	Diastolic blood pressure	continuous
PP	Pulse pressure	continuous
AF	Atrial fibrillation	binary
WMH	White matter hyperintensity	continuous
T2D	Type 2 diabetes	binary
BMI	Body mass index	continuous
AgeOfInitiation	Age of smoking initiation	continuous
CigarettesPerDay	Cigarettes per day	continuous
SmokingCessation	Smoking cessation	binary
SmokingInitiation	Smoking initiation	binary
DrinksPerWeek	Alcohol drinks per week	continuous
Exposure	Outcome	N_SNP	MR-IVW			MR-Egger			MR-PRESSO			MR-ConMix		Egger_intercept (Pval)	Heterogeneity_I2
			beta	se	Pval	beta	se	Pval	beta	se	Pval	beta (95% CI)	Pval
cvd3_TFPI___P10646	AF	18	-0.01	0.011	0.327	0.007	0.028	0.799	-0.01	0.011	0.341	-0.01 (-0.031, 0.01)	0.237	-0.005 (4.99e-01)	0.17
	BMI	19	-0.013	0.003	3.56e-05	-0.016	0.008	0.0398	-0.013	0.003	0.000623	-0.013 (-0.02, -0.007)	1.44e-09	0.001 (6.73e-01)	0.41
	SBP	20	0.002	0.003	0.409	-0.014	0.007	0.0378	0.002	0.003	0.42	0.002 (-0.003, 0.008)	0.316	0.004 (7.11e-03)	0.18
	DBP	20	0.004	0.003	0.146	-0.008	0.007	0.252	0.004	0.003	0.163	0.006 (0.001, 0.012)	0.0262	0.003 (4.97e-02)	0.19
	PP	20	0	0.003	0.864	-0.013	0.007	0.0439	0	0.003	0.866	0.001 (-0.005, 0.006)	0.851	0.004 (2.19e-02)	0.09
	T2D	19	-0.011	0.009	0.192	-0.017	0.021	0.429	-0.011	0.009	0.209	-0.011 (-0.039, 0.006)	0.181	0.002 (7.71e-01)	0.03
	WMH	19	-0.06	0.01	7.15e-10	-0.068	0.025	0.00728	-0.06	0.01	8.09e-06	-0.06 (-0.079, -0.041)	2.25e-09	0.002 (7.52e-01)	0.05
	AgeSmk	19	0.006	0.004	0.167	0.017	0.01	0.0788	0.006	0.003	0.059	0.006 (-0.002, 0.014)	0.167	-0.003 (1.94e-01)	0
	CigDay	19	0.003	0.004	0.475	-0.003	0.009	0.716	0.003	0.003	0.425	0.003 (-0.004, 0.01)	0.475	0.002 (4.65e-01)	0
	SmkInit	19	0.004	0.003	0.186	0.006	0.007	0.356	0.004	0.003	0.203	0.004 (-0.002, 0.009)	0.0788	-0.001 (6.72e-01)	0.3
	SmkCes	19	0.006	0.003	0.0586	0.004	0.008	0.65	0.006	0.003	0.0401	0.006 (0, 0.013)	0.0586	0.001 (7.12e-01)	0
	DrnkWk	19	0.005	0.003	0.08	0.004	0.006	0.515	0.005	0.002	0.0474	0.005 (0, 0.01)	0.08	0 (9.32e-01)	0
neuro_TMPRSS5___Q9H3S3	AF	21	0.03	0.007	2.15e-05	0.018	0.019	0.356	0.03	0.007	0.000394	0.028 (0.015, 0.041)	1.99e-05	0.005 (4.89e-01)	0.12
	BMI	19	-0.001	0.003	0.611	0.007	0.007	0.271	-0.001	0.003	0.618	-0.001 (-0.006, 0.004)	0.334	-0.004 (1.61e-01)	0.47
	SBP	18	0.006	0.003	0.0293	-0.002	0.007	0.813	0.006	0.003	0.0437	0.006 (0.001, 0.01)	0.00159	0.003 (2.44e-01)	0.31
	DBP	19	0.004	0.002	0.0701	0.007	0.007	0.302	0.004	0.002	0.0868	0.004 (0, 0.01)	0.0108	-0.001 (6.90e-01)	0.29
	PP	19	0.001	0.002	0.759	-0.002	0.007	0.723	0.001	0.002	0.762	0.001 (-0.004, 0.006)	0.64	0.001 (6.16e-01)	0.34
	T2D	18	0.003	0.009	0.728	-0.003	0.023	0.884	0.003	0.009	0.732	0.006 (-0.014, 0.021)	0.296	0.003 (7.62e-01)	0.44
	WMH	23	0.009	0.007	0.194	0.019	0.016	0.229	0.009	0.007	0.201	0.009 (-0.004, 0.022)	0.194	-0.004 (4.77e-01)	0
	AgeSmk	20	-0.009	0.003	0.0025	-0.011	0.008	0.185	-0.009	0.003	0.007	-0.009 (-0.015, -0.003)	0.00346	0.001 (8.09e-01)	0.01
	CigDay	19	0.005	0.003	0.0555	0.004	0.007	0.593	0.005	0.003	0.0662	0.005 (0, 0.011)	0.0555	0.001 (8.39e-01)	0
	SmkInit	20	0.005	0.002	0.00215	0.011	0.005	0.0215	0.005	0.002	0.00383	0.005 (0.002, 0.009)	0.00215	-0.002 (2.14e-01)	0
	SmkCes	19	-0.001	0.002	0.643	0	0.006	0.945	-0.001	0.002	0.637	-0.001 (-0.006, 0.004)	0.643	-0.001 (7.94e-01)	0
	DrnkWk	18	0.01	0.002	1.98e-05	0.014	0.006	0.0308	0.01	0.002	0.000521	0.01 (0.006, 0.015)	9.44e-09	-0.002 (5.70e-01)	0.33
inf1_CD40___P25942	AF	9	-0.034	0.014	0.014	0.017	0.028	0.542	-0.034	0.014	0.0395	-0.034 (-0.062, -0.003)	0.00446	-0.015 (4.06e-02)	0.24
	BMI	8	-0.004	0.004	0.322	0	0.008	0.97	-0.004	0.002	0.116	-0.003 (-0.01, 0.003)	0.322	-0.001 (6.02e-01)	0
	SBP	10	0.008	0.004	0.0311	0.015	0.008	0.0712	0.008	0.003	0.0353	0.008 (0.001, 0.015)	0.0311	-0.002 (3.40e-01)	0
	DBP	10	0.008	0.004	0.0265	0.017	0.008	0.0467	0.008	0.004	0.0503	0.008 (0.001, 0.015)	0.0265	-0.002 (2.59e-01)	0
	PP	10	0.004	0.004	0.249	0.006	0.008	0.445	0.004	0.003	0.151	0.004 (-0.003, 0.011)	0.249	-0.001 (7.74e-01)	0
	T2D	10	-0.029	0.015	0.0561	0.02	0.031	0.521	-0.029	0.015	0.0884	-0.029 (-0.069, 0.005)	0.00305	-0.013 (7.91e-02)	0.44
	WMH	11	0.022	0.012	0.0817	0.012	0.028	0.665	0.022	0.012	0.101	0.022 (-0.003, 0.051)	0.0817	0.003 (7.11e-01)	0
	AgeSmk	8	-0.001	0.006	0.877	-0.017	0.014	0.21	-0.001	0.006	0.881	-0.001 (-0.014, 0.012)	0.838	0.005 (1.88e-01)	0.24
	CigDay	10	-0.003	0.005	0.525	-0.001	0.011	0.941	-0.003	0.003	0.258	-0.003 (-0.013, 0.006)	0.525	-0.001 (8.18e-01)	0
	SmkInit	10	-0.002	0.003	0.553	-0.002	0.007	0.776	-0.002	0.003	0.547	-0.002 (-0.008, 0.004)	0.553	0 (9.78e-01)	0
	SmkCes	10	-0.002	0.004	0.697	-0.003	0.01	0.746	-0.002	0.004	0.67	-0.002 (-0.01, 0.007)	0.697	0 (8.65e-01)	0
	DrnkWk	10	0.005	0.004	0.228	0.008	0.009	0.415	0.005	0.004	0.259	0.005 (-0.003, 0.012)	0.112	-0.001 (7.28e-01)	0.24
inf1_CD6___Q8WWJ7	AF	24	0.006	0.006	0.365	0.006	0.012	0.649	0.006	0.006	0.33	0.006 (-0.007, 0.018)	0.365	0 (9.78e-01)	0
	BMI	19	-0.002	0.002	0.488	0.004	0.004	0.321	-0.002	0.002	0.497	-0.002 (-0.006, 0.003)	0.282	-0.002 (1.26e-01)	0.36
	SBP	20	-0.001	0.002	0.62	-0.005	0.005	0.302	-0.001	0.002	0.626	-0.001 (-0.005, 0.003)	0.501	0.002 (3.65e-01)	0.26
	DBP	20	-0.003	0.002	0.165	-0.002	0.005	0.703	-0.003	0.002	0.181	-0.003 (-0.007, 0.001)	0.0913	0 (7.59e-01)	0.18
	PP	21	0.001	0.002	0.762	-0.005	0.004	0.28	0.001	0.002	0.765	0.001 (-0.004, 0.005)	0.675	0.002 (1.54e-01)	0.28
	T2D	19	-0.005	0.006	0.385	0.008	0.013	0.515	-0.005	0.005	0.265	-0.005 (-0.017, 0.007)	0.385	-0.006 (2.26e-01)	0
	WMH	24	0.007	0.008	0.402	-0.018	0.014	0.198	0.007	0.008	0.41	0.007 (-0.009, 0.022)	0.228	0.009 (3.90e-02)	0.3
	AgeSmk	21	-0.005	0.003	0.107	-0.001	0.006	0.794	-0.005	0.002	0.0256	-0.005 (-0.01, 0.001)	0.107	-0.001 (5.27e-01)	0
	CigDay	21	-0.006	0.003	0.034	-0.007	0.006	0.273	-0.006	0.003	0.0467	-0.008 (-0.013, -0.002)	0.0108	0 (9.40e-01)	0.24
	SmkInit	21	0	0.002	0.934	-0.006	0.004	0.102	0	0.002	0.935	-0.001 (-0.004, 0.003)	0.678	0.002 (5.20e-02)	0.32
	SmkCes	21	0.001	0.002	0.518	0	0.005	0.942	0.001	0.002	0.52	0.002 (-0.003, 0.006)	0.519	0.001 (6.48e-01)	0
	DrnkWk	21	-0.001	0.002	0.671	0.001	0.004	0.795	-0.001	0.001	0.586	-0.001 (-0.004, 0.003)	0.671	-0.001 (5.84e-01)	0
cvd3_IL.6RA___P08887	AF	46	-0.042	0.005	2.55e-18	-0.063	0.01	8.09e-10	-0.042	0.005	3.06e-11	-0.041 (-0.05, -0.033)	1.64e-12	0.011 (2.35e-02)	0.23
	BMI	42	0.003	0.001	0.0338	0.006	0.003	0.0461	0.003	0.001	0.0399	0.003 (0, 0.005)	0.0218	-0.002 (2.51e-01)	0.23
	SBP	42	-0.001	0.002	0.657	0	0.004	0.999	-0.001	0.002	0.659	0 (-0.003, 0.002)	0.704	0 (8.28e-01)	0.33
	DBP	41	-0.003	0.002	0.0253	-0.008	0.003	0.0189	-0.003	0.002	0.031	-0.003 (-0.006, 0)	0.00164	0.002 (1.35e-01)	0.33
	PP	41	0.003	0.002	0.0714	0.006	0.004	0.0778	0.003	0.002	0.0789	0.003 (0, 0.006)	0.00656	-0.002 (2.82e-01)	0.34
	T2D	41	-0.014	0.005	0.00278	-0.026	0.011	0.0185	-0.014	0.005	0.00475	-0.014 (-0.023, -0.005)	4.6e-05	0.007 (2.26e-01)	0.27
	WMH	42	-0.01	0.004	0.0131	-0.013	0.009	0.126	-0.01	0.004	0.0173	-0.01 (-0.017, -0.002)	0.0184	0.002 (6.99e-01)	0.07
	AgeSmk	42	0	0.002	0.913	0.003	0.005	0.476	0	0.002	0.913	0 (-0.005, 0.004)	0.892	-0.002 (3.95e-01)	0.2
	CigDay	39	-0.005	0.002	0.0176	-0.001	0.005	0.824	-0.005	0.002	0.0227	-0.005 (-0.01, -0.001)	0.000316	-0.002 (3.40e-01)	0.34
	SmkInit	41	-0.002	0.001	0.25	-0.006	0.003	0.0501	-0.002	0.001	0.257	-0.002 (-0.004, 0.001)	0.0684	0.002 (1.09e-01)	0.37
	SmkCes	42	0.006	0.002	0.000151	0.008	0.003	0.0182	0.006	0.002	0.000338	0.006 (0.003, 0.009)	0.000151	-0.001 (4.51e-01)	0
	DrnkWk	42	0	0.001	0.896	-0.001	0.003	0.796	0	0.001	0.896	0 (-0.003, 0.002)	0.869	0 (8.22e-01)	0.21
cvd2_MMP.12___P39900	AF	13	-0.031	0.009	0.000534	-0.03	0.016	0.0606	-0.031	0.009	0.00345	-0.031 (-0.049, -0.014)	0.000523	-0.001 (9.08e-01)	0
	BMI	12	0.001	0.003	0.756	0.004	0.005	0.445	0.001	0.003	0.762	0.001 (-0.005, 0.006)	0.683	-0.001 (4.75e-01)	0.24
	SBP	13	-0.007	0.003	0.0328	-0.002	0.006	0.677	-0.007	0.003	0.0541	-0.007 (-0.012, -0.001)	0.016	-0.002 (3.58e-01)	0.25
	DBP	13	-0.004	0.003	0.155	-0.001	0.005	0.78	-0.004	0.003	0.163	-0.004 (-0.009, 0.001)	0.155	-0.001 (5.37e-01)	0
	PP	13	-0.006	0.003	0.0737	-0.001	0.006	0.83	-0.006	0.003	0.0989	-0.006 (-0.013, 0)	0.00487	-0.002 (3.50e-01)	0.4
	T2D	13	-0.029	0.008	0.000269	-0.037	0.015	0.0129	-0.029	0.008	0.00236	-0.029 (-0.045, -0.014)	0.000269	0.003 (5.46e-01)	0
	WMH	13	-0.005	0.011	0.675	0.02	0.02	0.317	-0.005	0.011	0.682	-0.005 (-0.027, 0.018)	0.583	-0.01 (1.42e-01)	0.24
	AgeSmk	13	-0.003	0.004	0.439	-0.006	0.007	0.382	-0.003	0.002	0.209	-0.003 (-0.01, 0.004)	0.439	0.001 (5.90e-01)	0
	CigDay	13	-0.002	0.004	0.512	0.002	0.007	0.721	-0.002	0.003	0.496	-0.002 (-0.009, 0.005)	0.512	-0.002 (3.97e-01)	0
	SmkInit	13	0	0.003	0.919	-0.001	0.005	0.882	0	0.003	0.921	0 (-0.005, 0.006)	0.885	0 (8.09e-01)	0.3
	SmkCes	13	-0.001	0.003	0.706	0	0.005	0.929	-0.001	0.003	0.657	-0.001 (-0.007, 0.005)	0.706	0 (8.88e-01)	0
	DrnkWk	13	-0.003	0.002	0.172	0	0.004	0.973	-0.003	0.002	0.196	-0.003 (-0.008, 0.001)	0.172	-0.001 (3.51e-01)	0

### Sheet: ST8
Supplementary Table 8. UKBiobank phenotypes for Phe-MR analysis.
PheCode	Number of cases	Number of controls	Number of excluded controls	Phenotype Description	Phenotype Category
008	8,991	399,970	0	Intestinal infection	infectious diseases
008.5	2,737	399,970	6,254	Bacterial enteritis	infectious diseases
008.52	650	399,970	8,341	Intestinal infection due to C. difficile	infectious diseases
008.6	862	399,970	8,129	Viral Enteritis	infectious diseases
038	4,005	393,897	11,059	Septicemia	infectious diseases
038.1	832	393,897	14,232	Gram negative septicemia	infectious diseases
041	12,187	393,897	2,877	Bacterial infection NOS	infectious diseases
041.1	3,149	393,897	11,915	Staphylococcus infections	infectious diseases
041.2	1,644	393,897	13,420	Streptococcus infection	infectious diseases
041.4	2,744	393,897	12,320	E. coli	infectious diseases
070	1,215	403,316	4,430	Viral hepatitis	infectious diseases
078	1,007	403,316	4,638	Viral warts & HPV	infectious diseases
079	2,806	403,316	2,839	Viral infection	infectious diseases
080	4,489	402,343	2,129	Postoperative infection	infectious diseases
081	2,485	402,343	4,133	Infection/inflammation of internal prosthetic device; implant; and graft	infectious diseases
1000	579	408,382	0	Burns	injuries & poisonings
1001	1,210	407,751	0	Foreign body injury	injuries & poisonings
1002	5,512	403,449	0	Symptoms concerning nutrition, metabolism, and development	symptoms
1005	1,222	407,739	0	Other symptoms	symptoms
1008	1,007	407,954	0	Crushing or internal injury to organs	injuries & poisonings
1009	8,440	400,521	0	Injury, NOS	injuries & poisonings
1010	5,972	402,989	0	Other tests	symptoms
1011	9,140	399,821	0	Complications of surgical and medical procedures	injuries & poisonings
1015	4,230	404,731	0	Effects of other external causes	symptoms
1019	16,398	392,563	0	Other ill-defined and unknown causes of morbidity and mortality	symptoms
112	2,134	406,301	526	Candidiasis	infectious diseases
145	643	406,821	1,497	Cancer of mouth	neoplasms
149	628	406,821	1,512	Cancer of larynx, pharynx, nasal cavities	neoplasms
150	720	393,372	14,869	Cancer of esophagus	neoplasms
151	554	393,372	15,035	Cancer of stomach	neoplasms
153	4,562	382,756	21,643	Colorectal cancer	neoplasms
153.2	3,051	382,756	23,154	Colon cancer	neoplasms
153.3	2,095	382,756	24,110	Malignant neoplasm of rectum, rectosigmoid junction, and anus	neoplasms
157	589	393,372	15,000	Pancreatic cancer	neoplasms
158	1,056	393,372	14,533	Neoplasm of unspecified nature of digestive system	neoplasms
159	5,584	393,372	10,005	Malignant neoplasm of other and ill-defined sites within the digestive organs and peritoneum	neoplasms
165	2,700	406,226	35	Cancer within the respiratory system	neoplasms
165.1	2,101	406,226	634	Cancer of bronchus; lung	neoplasms
172	13,752	395,071	138	Skin cancer	neoplasms
172.1	2,691	395,071	11,199	Melanomas of skin, dx or hx	neoplasms
172.11	2,691	395,071	11,199	Melanomas of skin	neoplasms
172.2	11,149	395,071	2,741	Other non-epithelial cancer of skin	neoplasms
172.3	667	395,071	13,223	Carcinoma in situ of skin	neoplasms
174	12,898	388,549	7,514	Breast cancer	neoplasms
174.1	12,671	388,549	7,741	Breast cancer [female]	neoplasms
174.11	11,874	388,549	8,538	Malignant neoplasm of female breast	neoplasms
175	2,415	387,566	18,980	Acquired absence of breast	neoplasms
180	3,653	381,902	23,406	Cervical cancer and dysplasia	neoplasms
180.1	1,659	381,902	25,400	Cervical cancer	neoplasms
180.3	2,090	381,902	24,969	Cervical intraepithelial neoplasia [CIN] [Cervical dysplasia]	neoplasms
182	1,284	381,967	25,710	Malignant neoplasm of uterus	neoplasms
184	2,463	389,695	16,803	Cancer of other female genital organs	neoplasms
184.1	2,127	389,695	17,139	Malignant neoplasm of ovary and other uterine adnexa	neoplasms
184.11	2,103	389,695	17,163	Malignant neoplasm of ovary	neoplasms
187.2	2,981	401,788	4,192	Malignant neoplasm of testis	neoplasms
189	4,165	404,796	0	Cancer of urinary organs (incl. kidney and bladder)	neoplasms
189.1	1,045	404,796	3,120	Cancer of kidney and renal pelvis	neoplasms
189.11	1,002	404,796	3,163	Malignant neoplasm of kidney, except pelvis	neoplasms
189.2	2,427	404,796	1,738	Cancer of bladder	neoplasms
189.21	2,146	404,796	2,019	Malignant neoplasm of bladder	neoplasms
191	655	407,239	1,067	Manlignant and unknown neoplasms of brain and nervous system	neoplasms
191.1	531	407,239	1,191	Cancer of brain and nervous system	neoplasms
195	16,725	370,604	21,632	Cancer, suspected or other	neoplasms
195.1	15,979	370,604	22,378	Malignant neoplasm, other	neoplasms
197	21,798	370,604	16,559	Chemotherapy	neoplasms
198	9,483	370,604	28,874	Secondary malignant neoplasm	neoplasms
198.1	5,379	370,604	32,978	Secondary malignancy of lymph nodes	neoplasms
198.2	2,211	370,604	36,146	Secondary malignancy of respiratory organs	neoplasms
198.3	1,519	370,604	36,838	Secondary malignant neoplasm of digestive systems	neoplasms
198.4	2,638	370,604	35,719	Secondary malignant neoplasm of liver	neoplasms
198.5	806	370,604	37,551	Secondary malignancy of brain/spine	neoplasms
198.6	2,151	370,604	36,206	Secondary malignancy of bone	neoplasms
199	1,412	370,604	36,945	Neoplasm of uncertain behavior	neoplasms
200	995	404,466	3,500	Myeloproliferative disease	neoplasms
202	2,270	404,466	2,225	Cancer of other lymphoid, histiocytic tissue	neoplasms
202.2	1,793	404,466	2,702	Non-Hodgkins lymphoma	neoplasms
202.24	573	404,466	3,922	Large cell lymphoma	neoplasms
204	1,661	404,466	2,834	Leukemia	neoplasms
204.1	578	404,466	3,917	Lymphoid leukemia	neoplasms
204.12	506	404,466	3,989	Lymphoid leukemia, chronic	neoplasms
204.4	552	404,466	3,943	Multiple myeloma	neoplasms
208	20,204	386,011	2,746	Benign neoplasm of colon	neoplasms
210	984	406,821	1,156	Benign neoplasm of lip, oral cavity, and pharynx	neoplasms
211	5,280	395,301	8,380	Benign neoplasm of other parts of digestive system	neoplasms
214	6,271	401,613	1,077	Lipoma	neoplasms
214.1	4,611	401,613	2,737	Lipoma of skin and subcutaneous tissue	neoplasms
215	1,110	401,613	6,238	Other benign neoplasm of connective and other soft tissue	neoplasms
216	7,722	400,618	621	Benign neoplasm of skin	neoplasms
217	649	400,618	7,694	Vascular hamartomas and non-neoplastic nevi	neoplasms
217.1	597	400,618	7,746	Nevus, non-neoplastic	neoplasms
218	10,610	391,653	6,698	Benign neoplasm of uterus	neoplasms
218.1	10,345	391,653	6,963	Uterine leiomyoma	neoplasms
220	1,482	380,325	27,154	Benign neoplasm of ovary	neoplasms
225	828	407,239	894	Benign neoplasm of brain and other parts of nervous system	neoplasms
225.1	774	407,239	948	Benign neoplasm of brain, cranial nerves, meninges	neoplasms
227	876	407,399	686	Benign neoplasm of other endocrine glands and related structures	neoplasms
228	1,603	407,358	0	Hemangioma and lymphangioma, any site	neoplasms
229	2,402	406,559	0	Benign neoplasm of unspecified sites	neoplasms
240	602	391,429	16,930	Simple and unspecified goiter	endocrine/metabolic
241	1,143	391,429	16,389	Nontoxic nodular goiter	endocrine/metabolic
241.2	680	391,429	16,852	Nontoxic multinodular goiter	endocrine/metabolic
242	1,860	391,429	15,672	Thyrotoxicosis with or without goiter	endocrine/metabolic
244	14,871	391,429	2,661	Hypothyroidism	endocrine/metabolic
244.1	1,117	391,429	16,415	Secondary hypothyroidism	endocrine/metabolic
244.4	14,171	391,429	3,361	Hypothyroidism NOS	endocrine/metabolic
250	20,203	388,756	2	Diabetes mellitus	endocrine/metabolic
250.1	2,660	388,756	17,545	Type 1 diabetes	endocrine/metabolic
250.2	18,945	388,756	1,260	Type 2 diabetes	endocrine/metabolic
250.23	1,298	388,756	18,907	Type 2 diabetes with ophthalmic manifestations	endocrine/metabolic
250.24	575	388,756	19,630	Type 2 diabetes with neurological manifestations	endocrine/metabolic
250.4	685	388,756	19,520	Abnormal glucose	endocrine/metabolic
250.7	1,339	396,859	10,763	Diabetic retinopathy	endocrine/metabolic
251	943	405,386	2,632	Other disorders of pancreatic internal secretion	endocrine/metabolic
251.1	939	386,319	21,703	Hypoglycemia	endocrine/metabolic
252	877	405,386	2,698	Disorders of parathyroid gland	endocrine/metabolic
252.1	781	405,386	2,794	Hyperparathyroidism	endocrine/metabolic
253	693	405,386	2,882	Disorders of the pituitary gland and its hypothalamic control	endocrine/metabolic
255	642	405,386	2,933	Disorders of adrenal glands	endocrine/metabolic
260	1,057	406,492	1,412	Protein-calorie malnutrition	endocrine/metabolic
260.6	835	406,492	1,634	Anorexia	endocrine/metabolic
261	1,208	406,492	1,261	Vitamin deficiency	endocrine/metabolic
261.2	754	406,492	1,715	Vitamin B-complex deficiencies	endocrine/metabolic
272	35,927	373,034	0	Disorders of lipoid metabolism	endocrine/metabolic
272.1	35,844	373,034	83	Hyperlipidemia	endocrine/metabolic
272.11	33,242	373,034	2,685	Hypercholesterolemia	endocrine/metabolic
274	3,763	405,198	0	Gout and other crystal arthropathies	endocrine/metabolic
274.1	3,195	405,198	568	Gout	endocrine/metabolic
274.2	616	405,198	3,147	Crystal arthropathies	endocrine/metabolic
274.21	560	405,198	3,203	Chondrocalcinosis	endocrine/metabolic
275	2,127	406,834	0	Disorders of mineral metabolism	endocrine/metabolic
275.1	669	406,834	1,458	Disorders of iron metabolism	hematopoietic
275.5	1,204	406,834	923	Disorders of calcium/phosphorus metabolism	endocrine/metabolic
276	7,455	401,506	0	Disorders of fluid, electrolyte, and acid-base balance	endocrine/metabolic
276.1	4,123	401,506	3,332	Electrolyte imbalance	endocrine/metabolic
276.12	1,826	401,506	5,629	Hyposmolality and/or hyponatremia	endocrine/metabolic
276.13	975	401,506	6,480	Hyperpotassemia	endocrine/metabolic
276.14	1,430	401,506	6,025	Hypopotassemia	endocrine/metabolic
276.4	1,161	401,506	6,294	Acid-base balance disorder	endocrine/metabolic
276.41	1,055	401,506	6,400	Acidosis	endocrine/metabolic
276.5	2,834	401,506	4,621	Hypovolemia	endocrine/metabolic
277	1,424	407,537	0	Other disorders of metabolism	endocrine/metabolic
278	10,968	397,993	0	Overweight, obesity and other hyperalimentation	endocrine/metabolic
278.1	10,799	397,993	169	Obesity	endocrine/metabolic
280	7,787	390,026	11,148	Iron deficiency anemias	hematopoietic
280.1	7,414	390,026	11,521	Iron deficiency anemias, unspecified or not due to blood loss	hematopoietic
281	1,133	390,026	17,802	Other deficiency anemia	hematopoietic
281.1	1,076	390,026	17,859	Megaloblastic anemia	hematopoietic
281.11	754	390,026	18,181	Pernicious anemia	hematopoietic
285	12,256	390,026	6,679	Other anemias	hematopoietic
285.2	702	390,026	18,233	Anemia of chronic disease	hematopoietic
286	941	406,281	1,739	Coagulation defects	hematopoietic
287	1,791	406,281	889	Purpura and other hemorrhagic conditions	hematopoietic
287.3	1,563	406,281	1,117	Thrombocytopenia	hematopoietic
288	3,788	401,375	3,798	Diseases of white blood cells	hematopoietic
288.1	3,184	401,375	4,402	Decreased white blood cell count	hematopoietic
288.11	3,184	401,375	4,402	Neutropenia	hematopoietic
289	4,177	401,375	3,409	Other diseases of blood and blood-forming organs	hematopoietic
289.4	2,622	401,375	4,964	Lymphadenitis	hematopoietic
289.5	515	401,375	7,071	Diseases of spleen	hematopoietic
290	1,970	402,383	4,608	Delirium dementia and amnestic and other cognitive disorders	mental disorders
290.1	956	402,383	5,622	Dementias	mental disorders
290.2	654	402,383	5,924	Delirium due to conditions classified elsewhere	mental disorders
291	641	402,383	5,937	Other specified nonpsychotic and/or transient mental disorders	mental disorders
292	4,655	402,383	1,923	Neurological disorders	mental disorders
292.1	1,514	402,383	5,064	Aphasia/speech disturbance	mental disorders
292.3	700	402,383	5,878	Memory loss	mental disorders
292.4	2,189	402,383	4,389	Altered mental status	mental disorders
293	2,986	405,975	0	Symptoms involving head and neck	mental disorders
293.1	907	405,975	2,079	Swelling, mass, or lump in head and neck [Space-occupying lesion, intracranial NOS]	mental disorders
295	850	365,476	42,635	Schizophrenia and other psychotic disorders	mental disorders
295.1	571	365,476	42,914	Schizophrenia	mental disorders
296	12,560	365,476	30,925	Mood disorders	mental disorders
296.1	1,064	365,476	42,421	Bipolar	mental disorders
296.2	11,901	365,476	31,584	Depression	mental disorders
300	6,939	365,476	36,546	Anxiety disorders	mental disorders
300.1	6,375	365,476	37,110	Anxiety disorder	mental disorders
300.12	709	365,476	42,776	Agorophobia, social phobia, and panic disorder	mental disorders
300.13	503	365,476	42,982	Phobia	mental disorders
303	529	365,476	42,956	Psychogenic and somatoform disorders	mental disorders
306	28,791	365,476	14,694	Other mental disorder	mental disorders
317	12,922	379,355	16,684	Alcohol-related disorders	mental disorders
317.1	8,968	379,355	20,638	Alcoholism	mental disorders
317.11	802	379,355	28,804	Alcoholic liver damage	mental disorders
318	19,780	379,355	9,826	Tobacco use disorder	mental disorders
327	5,238	403,723	0	Sleep disorders	neurological
327.3	4,471	403,723	767	Sleep apnea	neurological
331	1,112	395,209	12,640	Other cerebral degenerations	neurological
332	1,127	395,209	12,625	Parkinson's disease	neurological
333	891	395,209	12,861	Extrapyramidal disease and abnormal movement disorders	neurological
334	1,789	395,209	11,963	Degenerative disease of the spinal cord	neurological
335	1,356	395,209	12,396	Multiple sclerosis	neurological
338	771	408,190	0	Pain	symptoms
339	7,891	398,780	2,290	Other headache syndromes	neurological
340	2,870	398,780	7,311	Migraine	neurological
342	1,500	395,209	12,252	Hemiplegia	neurological
344	660	395,209	13,092	Other paralytic syndromes	neurological
345	5,087	395,209	8,665	Epilepsy, recurrent seizures, convulsions	neurological
345.1	901	395,209	12,851	Epilepsy	neurological
345.3	2,232	395,209	11,520	Convulsions	neurological
348	1,426	395,209	12,326	Other conditions of brain	neurological
350	2,744	406,217	0	Abnormal movement	neurological
350.1	888	406,217	1,856	Abnormal involuntary movements	neurological
350.2	1,601	406,217	1,143	Abnormality of gait	neurological
351	12,592	394,067	2,302	Other peripheral nerve disorders	neurological
352	1,393	394,067	13,501	Disorders of other cranial nerves	neurological
352.2	880	394,067	14,014	Facial nerve disorders [CN7]	neurological
353	1,139	394,067	13,755	Nerve root and plexus disorders	neurological
357	1,368	406,852	741	Inflammatory and toxic neuropathy	neurological
361	3,263	397,761	7,937	Retinal detachments and defects	sense organs
361.1	1,392	397,761	9,808	Retinal detachment with retinal defect	sense organs
362	3,867	396,859	8,235	Other retinal disorders	sense organs
362.2	2,191	396,859	9,911	Degeneration of macula and posterior pole of retina	sense organs
362.29	2,188	396,859	9,914	Macular degeneration (senile) of retina NOS	sense organs
362.4	849	396,859	11,253	Retinal vascular changes and abnomalities	sense organs
364	732	397,761	10,468	Corneal opacity and other disorders of cornea	sense organs
365	4,462	397,761	6,738	Glaucoma	sense organs
365.1	1,043	397,761	10,157	Open-angle glaucoma	sense organs
365.11	1,037	397,761	10,163	Primary open angle glaucoma	sense organs
365.2	705	397,761	10,495	Primary angle-closure glaucoma	sense organs
366	20,352	388,609	0	Cataract	sense organs
366.2	8,369	388,609	11,983	Senile cataract	sense organs
367	2,431	406,530	0	Disorders of refraction and accommodation; blindness and low vision	sense organs
367.1	1,257	406,530	1,174	Myopia	sense organs
367.9	723	406,530	1,708	Blindness and low vision	sense organs
368	3,307	405,654	0	Visual disturbances	sense organs
368.1	538	405,654	2,769	Amblyopia	sense organs
368.2	732	405,654	2,575	Diplopia and disorders of binocular vision	sense organs
368.9	615	405,654	2,692	Subjective visual disturbances	sense organs
369	560	399,306	9,095	Infection of the eye	sense organs
371	3,174	399,306	6,481	Inflammation of the eye	sense organs
371.3	2,396	399,306	7,259	Inflammation of eyelids	sense organs
372	765	399,306	8,890	Disorders of conjunctiva	sense organs
374	5,726	399,306	3,929	Other disorders of eyelids	sense organs
374.1	1,068	399,306	8,587	Ectropion or entropion	sense organs
374.3	1,834	399,306	7,821	Ptosis of eyelid	sense organs
375	2,218	401,245	5,498	Disorders of lacrimal system	sense organs
375.2	899	401,245	6,817	Epiphora	sense organs
378	1,442	401,245	6,274	Strabismus and other disorders of binocular eye movements	sense organs
378.1	918	401,245	6,798	Strabismus (not specified as paralytic)	sense organs
379	3,910	401,245	3,806	Other disorders of eye	sense organs
379.2	1,372	401,245	6,344	Disorders of vitreous body	sense organs
379.3	1,825	401,245	5,891	Aphakia and other disorders of lens	sense organs
380	1,451	407,510	0	Disorders of external ear	sense organs
380.1	524	407,510	927	Otitis externa	sense organs
381	2,259	404,888	1,814	Otitis media and Eustachian tube disorders	sense organs
381.1	1,824	404,888	2,249	Otitis media	sense organs
381.11	856	404,888	3,217	Suppurative and unspecified otitis media	sense organs
384	1,364	404,888	2,709	Other disorders of tympanic membrane	sense organs
384.4	1,044	404,888	3,029	Perforation of tympanic membrane	sense organs
385	828	404,888	3,245	Other disorders of middle ear and mastoid	sense organs
385.3	608	404,888	3,465	Cholesteatoma	sense organs
386	6,134	402,827	0	Vertiginous syndromes and other disorders of vestibular system	sense organs
386.1	578	402,827	5,556	Meniere's disease	sense organs
386.3	767	402,827	5,367	Labyrinthitis	sense organs
386.9	4,611	402,827	1,523	Dizziness and giddiness (Light-headedness and vertigo)	sense organs
389	4,256	404,562	143	Hearing loss	sense organs
389.4	515	404,562	3,884	Tinnitus	sense organs
394	4,895	402,421	1,645	Rheumatic disease of the heart valves	circulatory system
394.2	2,985	402,421	3,555	Mitral valve disease	circulatory system
394.3	1,260	402,421	5,280	Aortic valve disease	circulatory system
394.7	1,058	402,421	5,482	Disease of tricuspid valve	circulatory system
395	4,239	402,421	2,301	Heart valve disorders	circulatory system
395.1	2,892	402,421	3,648	Nonrheumatic mitral valve disorders	circulatory system
395.6	1,499	402,421	5,041	Heart valve replaced	circulatory system
396	1,049	402,421	5,491	Abnormal heart sounds	circulatory system
401	77,977	330,366	618	Hypertension	circulatory system
401.1	77,723	330,366	872	Essential hypertension	circulatory system
401.2	1,719	330,366	76,876	Hypertensive heart and/or renal disease	circulatory system
401.22	1,548	330,366	77,047	Hypertensive chronic kidney disease	circulatory system
402	1,487	330,366	77,108	Elevated blood pressure reading without diagnosis of hypertension	circulatory system
411	31,355	377,103	503	Ischemic Heart Disease	circulatory system
411.1	5,181	377,103	26,677	Unstable angina (intermediate coronary syndrome)	circulatory system
411.2	11,703	377,103	20,155	Myocardial infarction	circulatory system
411.3	16,175	377,103	15,683	Angina pectoris	circulatory system
411.4	20,023	377,103	11,835	Coronary atherosclerosis	circulatory system
411.41	698	377,103	31,160	Aneurysm and dissection of heart	circulatory system
411.8	14,921	377,103	16,937	Other chronic ischemic heart disease, unspecified	circulatory system
411.9	1,169	377,103	30,689	Other acute and subacute forms of ischemic heart disease	circulatory system
414	1,796	377,103	30,062	Other forms of chronic heart disease	circulatory system
415	4,257	402,375	2,329	Pulmonary heart disease	circulatory system
415.2	590	402,375	5,996	Chronic pulmonary heart disease	circulatory system
416	2,573	402,375	4,013	Cardiomegaly	circulatory system
418	31,429	377,532	0	Nonspecific chest pain	circulatory system
418.1	3,582	377,532	27,847	Precordial pain	circulatory system
420	2,020	405,779	1,162	Carditis	circulatory system
420.2	1,273	405,779	1,909	Pericarditis	circulatory system
420.3	686	405,779	2,496	Endocarditis	circulatory system
425	1,247	405,779	1,935	Cardiomyopathy	circulatory system
425.1	1,208	405,779	1,974	Primary/intrinsic cardiomyopathies	circulatory system
426	6,959	380,919	21,083	Cardiac conduction disorders	circulatory system
426.2	2,125	380,919	25,917	Atrioventricular [AV] block	circulatory system
426.21	988	380,919	27,054	First degree AV block	circulatory system
426.24	587	380,919	27,455	Atrioventricular block, complete	circulatory system
426.3	3,353	380,919	24,689	Bundle branch block	circulatory system
426.31	1,498	380,919	26,544	Right bundle branch block	circulatory system
426.32	1,757	380,919	26,285	Left bundle branch block	circulatory system
426.9	2,487	380,919	25,555	Cardiac pacemaker/device in situ	circulatory system
426.91	2,283	380,919	25,759	Cardiac pacemaker in situ	circulatory system
427	24,681	380,919	3,361	Cardiac dysrhythmias	circulatory system
427.1	3,225	380,919	24,817	Paroxysmal tachycardia, unspecified	circulatory system
427.11	2,359	380,919	25,683	Paroxysmal supraventricular tachycardia	circulatory system
427.12	938	380,919	27,104	Paroxysmal ventricular tachycardia	circulatory system
427.2	14,820	380,919	13,222	Atrial fibrillation and flutter	circulatory system
427.3	3,236	380,919	24,806	Other specified cardiac dysrhythmias	circulatory system
427.4	1,137	380,919	26,905	Cardiac arrest and ventricular fibrillation	circulatory system
427.42	927	380,919	27,115	Cardiac arrest	circulatory system
427.5	922	380,919	27,120	Arrhythmia (cardiac) NOS	circulatory system
427.6	536	380,919	27,506	Premature beats	circulatory system
427.7	2,193	380,919	25,849	Tachycardia NOS	circulatory system
427.9	3,832	380,919	24,210	Palpitations	circulatory system
428	5,415	402,834	712	Congestive heart failure; nonhypertensive	circulatory system
428.1	2,031	402,834	4,096	Congestive heart failure (CHF) NOS	circulatory system
428.2	4,269	402,834	1,858	Heart failure NOS	circulatory system
429	796	402,834	5,331	Ill-defined descriptions and complications of heart disease	circulatory system
429.2	524	402,834	5,603	Abnormal function study of cardiovascular system	circulatory system
430	1,796	399,017	8,148	Intracranial hemorrhage	circulatory system
430.1	812	399,017	9,132	Subarachnoid hemorrhage	circulatory system
430.2	700	399,017	9,244	Intracerebral hemorrhage	circulatory system
433	8,742	399,017	1,202	Cerebrovascular disease	circulatory system
433.1	1,185	399,017	8,759	Occlusion and stenosis of precerebral arteries	circulatory system
433.2	4,134	399,017	5,810	Occlusion of cerebral arteries	circulatory system
433.21	1,501	399,017	8,443	Cerebral artery occlusion, with cerebral infarction	circulatory system
433.3	2,920	399,017	7,024	Cerebral ischemia	circulatory system
433.31	2,146	399,017	7,798	Transient cerebral ischemia	circulatory system
433.8	1,263	399,017	8,681	Late effects of cerebrovascular disease	circulatory system
440	1,324	400,595	7,042	Atherosclerosis	circulatory system
440.2	811	400,595	7,555	Atherosclerosis of the extremities	circulatory system
441	576	400,595	7,790	Vascular insufficiency of intestine	circulatory system
442	1,808	400,595	6,558	Other aneurysm	circulatory system
442.1	1,374	400,595	6,992	Aortic aneurysm	circulatory system
442.11	903	400,595	7,463	Abdominal aortic aneurysm	circulatory system
443	3,927	400,595	4,439	Peripheral vascular disease	circulatory system
443.1	1,148	400,595	7,218	Raynaud's syndrome	circulatory system
443.9	2,566	400,595	5,800	Peripheral vascular disease, unspecified	circulatory system
444	921	400,595	7,445	Arterial embolism and thrombosis	circulatory system
444.1	557	400,595	7,809	Arterial embolism and thrombosis of lower extremity artery	circulatory system
446	828	400,595	7,538	Polyarteritis nodosa and allied conditions	circulatory system
447	1,333	400,595	7,033	Other disorders of arteries and arterioles	circulatory system
447.1	873	400,595	7,493	Stricture of artery	circulatory system
450	705	408,256	0	Noninfectious disorders of lymphatic channels	circulatory system
451	3,900	369,592	35,469	Phlebitis and thrombophlebitis	circulatory system
451.2	3,587	369,592	35,782	Phlebitis and thrombophlebitis of lower extremities	circulatory system
452	558	369,592	38,811	Other venous embolism and thrombosis	circulatory system
454	12,172	369,592	27,197	Varicose veins	circulatory system
454.1	11,697	369,592	27,672	Varicose veins of lower extremity	circulatory system
454.11	633	369,592	38,736	Varicose veins of lower extremity, symptomtic	circulatory system
455	23,896	369,592	15,473	Hemorrhoids	circulatory system
458	5,827	387,905	15,229	Hypotension	circulatory system
458.1	1,347	387,905	19,709	Orthostatic hypotension	circulatory system
458.9	3,518	387,905	17,538	Hypotension NOS	circulatory system
459	16,544	387,905	4,512	Other disorders of circulatory system	circulatory system
459.9	16,366	387,905	4,690	Circulatory disease NEC	circulatory system
465	2,335	406,447	179	Acute upper respiratory infections of multiple or unspecified sites	respiratory
465.2	870	406,447	1,644	Acute pharyngitis	respiratory
470	4,939	390,045	13,977	Septal Deviations/Turbinate Hypertrophy	respiratory
471	3,311	390,045	15,605	Nasal polyps	respiratory
472	966	390,045	17,950	Chronic pharyngitis and nasopharyngitis	respiratory
473	2,630	390,045	16,286	Diseases of the larynx and vocal cords	respiratory
473.4	1,086	390,045	17,830	Voice disturbance	respiratory
474	2,013	390,045	16,903	Acute and chronic tonsillitis	respiratory
474.1	614	390,045	18,302	Acute tonsillitis	respiratory
474.2	1,126	390,045	17,790	Chronic tonsillitis and adenoiditis	respiratory
475	2,602	390,045	16,314	Chronic sinusitis	respiratory
476	1,060	390,045	17,856	Allergic rhinitis	respiratory
477	2,456	390,045	16,460	Epistaxis or throat hemorrhage	respiratory
479	4,101	390,045	14,815	Other upper respiratory disease	respiratory
480	10,059	398,538	364	Pneumonia	respiratory
480.1	6,710	398,538	3,713	Bacterial pneumonia	respiratory
480.11	5,951	398,538	4,472	Pneumococcal pneumonia	respiratory
495	26,332	375,505	7,124	Asthma	respiratory
496	10,502	375,505	22,954	Chronic airway obstruction	respiratory
496.1	1,727	375,505	31,729	Emphysema	respiratory
496.2	2,934	375,505	30,522	Chronic bronchitis	respiratory
496.21	2,698	375,505	30,758	Obstructive chronic bronchitis	respiratory
496.3	1,882	375,505	31,574	Bronchiectasis	respiratory
497	631	375,505	32,825	Bronchitis	respiratory
501	586	397,411	10,964	Pneumonitis due to inhalation of food or vomitus	respiratory
502	887	397,411	10,663	Postinflammatory pulmonary fibrosis	respiratory
506	1,174	397,411	10,376	Empyema and pneumothorax	respiratory
507	6,448	397,411	5,102	Pleurisy; pleural effusion	respiratory
508	2,005	397,411	9,545	Pulmonary collapse; interstitial and compensatory emphysema	respiratory
509	2,565	397,411	8,985	Respiratory failure, insufficiency, arrest	respiratory
509.1	2,018	397,411	9,532	Respiratory failure	respiratory
509.2	1,749	397,411	9,801	Respiratory insufficiency	respiratory
510	781	408,180	0	Other diseases of lung	respiratory
512	9,128	399,833	0	Other symptoms of respiratory system	respiratory
512.7	5,884	399,833	3,244	Shortness of breath	respiratory
512.8	2,884	399,833	6,244	Cough	respiratory
512.9	912	399,833	8,216	Other dyspnea	respiratory
513	611	408,350	0	Respiratory abnormalities	respiratory
514	2,500	406,461	0	Abnormal findings examination of lungs	respiratory
516	2,167	406,794	0	Abnormal sputum	respiratory
516.1	2,073	406,794	94	Hemoptysis	respiratory
519	9,436	399,525	0	Other diseases of respiratory system, not elsewhere classified	respiratory
519.8	8,844	399,525	592	Other diseases of respiratory system, NEC	respiratory
520	2,449	398,136	8,376	Disorders of tooth development	digestive
520.2	2,364	398,136	8,461	Disturbances in tooth eruption	digestive
521	3,091	398,136	7,734	Diseases of hard tissues of teeth	digestive
521.1	3,051	398,136	7,774	Dental caries	digestive
522	1,795	398,136	9,030	Diseases of pulp and periapical tissues	digestive
522.5	1,177	398,136	9,648	Periapical abscess	digestive
523	1,742	398,136	9,083	Gingival and periodontal diseases	digestive
523.3	1,222	398,136	9,603	Periodontitis (acute or chronic)	digestive
523.31	668	398,136	10,157	Acute periodontitis	digestive
523.32	561	398,136	10,264	Chronic periodontitis	digestive
525	2,689	398,136	8,136	Other diseases of the teeth and supporting structures	digestive
526	960	398,136	9,865	Diseases of the jaws	digestive
527	710	403,323	4,928	Diseases of the salivary glands	digestive
528	3,939	403,323	1,699	Diseases of the oral soft tissues, excluding lesions specific for gingiva and tongue	digestive
528.5	684	403,323	4,954	Diseases of lips	digestive
529	1,236	403,323	4,402	Diseases and other conditions of the tongue	digestive
530	35,852	369,275	3,834	Diseases of esophagus	digestive
530.1	32,108	369,275	7,578	Esophagitis, GERD and related diseases	digestive
530.11	14,223	369,275	25,463	GERD	digestive
530.12	5,243	369,275	34,443	Ulcer of esophagus	digestive
530.14	10,551	369,275	29,135	Reflux esophagitis	digestive
530.2	1,672	369,275	38,014	Esophageal bleeding (varices/hemorrhage)	digestive
530.3	1,874	369,275	37,812	Stricture and stenosis of esophagus	digestive
530.5	639	369,275	39,047	Disorders of esophageal motility	digestive
530.9	2,100	369,275	37,586	Heartburn	digestive
531	7,436	401,525	0	Peptic ulcer (excl. esophageal)	digestive
531.1	617	401,525	6,819	Hemorrhage from gastrointestinal ulcer	digestive
531.2	4,109	401,525	3,327	Gastric ulcer	digestive
531.3	3,002	401,525	4,434	Duodenal ulcer	digestive
532	6,482	369,275	33,204	Dysphagia	digestive
535	28,941	378,124	1,896	Gastritis and duodenitis	digestive
535.1	1,184	378,124	29,653	Acute gastritis	digestive
535.6	7,655	378,124	23,182	Duodenitis	digestive
535.8	8,147	378,124	22,690	Other specified gastritis	digestive
537	3,404	378,124	27,433	Other disorders of stomach and duodenum	digestive
540	3,409	405,552	0	Appendiceal conditions	digestive
540.1	3,217	405,552	192	Appendicitis	digestive
540.11	2,608	405,552	801	Acute appendicitis	digestive
550	47,344	361,617	0	Abdominal hernia	digestive
550.1	15,995	361,617	31,349	Inguinal hernia	digestive
550.2	27,126	361,617	20,218	Diaphragmatic hernia	digestive
550.3	651	361,617	46,693	Femoral hernia	digestive
550.4	3,727	361,617	43,617	Umbilical hernia	digestive
550.5	3,448	361,617	43,896	Ventral hernia	digestive
555	4,528	334,783	69,650	Inflammatory bowel disease and other gastroenteritis and colitis	digestive
555.1	1,743	334,783	72,435	Regional enteritis	digestive
555.2	3,195	334,783	70,983	Ulcerative colitis	digestive
555.21	539	334,783	73,639	Ulcerative colitis (chronic)	digestive
556	1,063	334,783	73,115	Ulceration of the lower GI tract	digestive
556.1	674	334,783	73,504	Ulceration of intestine	digestive
557	2,103	334,783	72,075	Intestinal malabsorption (non-celiac)	digestive
557.1	1,855	334,783	72,323	Celiac disease	digestive
558	15,747	334,783	58,431	Noninfectious gastroenteritis	digestive
559	1,660	334,783	72,518	Ileostomy status	digestive
560	3,994	334,783	70,184	Intestinal obstruction without mention of hernia	digestive
560.1	522	334,783	73,656	Paralytic ileus	digestive
560.3	832	334,783	73,346	Peritoneal or intestinal adhesions	digestive
560.4	3,346	334,783	70,832	Other intestinal obstruction	digestive
561	15,977	334,783	58,201	Symptoms involving digestive system	digestive
561.2	1,689	334,783	72,489	Flatulence	digestive
562	27,311	334,783	46,867	Diverticulosis and diverticulitis	digestive
562.1	27,268	334,783	46,910	Diverticulosis	digestive
563	10,442	334,783	63,736	Constipation	digestive
564	22,138	334,783	52,040	Functional digestive disorders	digestive
564.1	5,548	334,783	68,630	Irritable Bowel Syndrome	digestive
564.8	1,650	334,783	72,528	Abnormal findings on exam of gastrointestinal tract/ abdominal area	digestive
564.9	15,392	334,783	58,786	Personal history of diseases of digestive system	digestive
565	14,997	387,338	6,626	Anal and rectal conditions	digestive
565.1	7,408	387,338	14,215	Anal and rectal polyp	digestive
567	887	387,338	20,736	Peritonitis and retroperitoneal infections	digestive
568	3,308	387,338	18,315	Other disorders of peritoneum	digestive
568.1	3,108	387,338	18,515	Peritoneal adhesions (postoperative) (postinfection)	digestive
569	4,200	387,338	17,423	Other disorders of intestine	digestive
571	2,895	400,055	6,011	Chronic liver disease and cirrhosis	digestive
571.5	1,664	400,055	7,242	Other chronic nonalcoholic liver disease	digestive
571.8	942	400,055	7,964	Liver abscess and sequelae of chronic liver disease	digestive
571.81	529	400,055	8,377	Portal hypertension	digestive
572	1,547	400,055	7,359	Ascites (non malignant)	digestive
573	5,847	400,055	3,059	Other disorders of liver	digestive
573.5	897	400,055	8,009	Jaundice (not of newborn)	digestive
573.7	3,479	400,055	5,427	Abnormal results of function study of liver	digestive
574	16,225	391,307	1,429	Cholelithiasis and cholecystitis	digestive
574.1	13,777	391,307	3,877	Cholelithiasis	digestive
574.11	1,513	391,307	16,141	Cholelithiasis with acute cholecystitis	digestive
574.12	5,472	391,307	12,182	Cholelithiasis with other cholecystitis	digestive
574.2	2,634	391,307	15,020	Calculus of bile duct	digestive
574.3	2,761	391,307	14,893	Cholecystitis without cholelithiasis	digestive
575	3,892	391,307	13,762	Other biliary tract disease	digestive
575.2	777	391,307	16,877	Obstruction of bile duct	digestive
575.7	1,412	391,307	16,242	Other disorders of gallbladder	digestive
575.8	1,040	391,307	16,614	Other disorders of biliary tract	digestive
577	2,690	406,271	0	Diseases of pancreas	digestive
577.1	1,986	406,271	704	Acute pancreatitis	digestive
577.2	514	406,271	2,176	Chronic pancreatitis	digestive
578	21,137	385,157	2,667	Gastrointestinal hemorrhage	digestive
578.1	1,961	385,157	21,843	Hematemesis	digestive
578.2	2,639	385,157	21,165	Blood in stool	digestive
578.8	13,222	385,157	10,582	Hemorrhage of rectum and anus	digestive
578.9	5,229	385,157	18,575	Hemorrhage of gastrointestinal tract	digestive
579	3,195	385,157	20,609	Other symptoms involving abdomen and pelvis	digestive
579.8	1,659	385,157	22,145	Nonspecific abnormal findings in stool contents	digestive
580	1,522	397,602	9,837	Nephritis; nephrosis; renal sclerosis	genitourinary
580.1	1,033	397,602	10,326	Glomerulonephritis	genitourinary
580.14	845	397,602	10,514	Chronic glomerulonephritis, NOS	genitourinary
585	6,985	397,602	4,374	Renal failure	genitourinary
585.1	4,521	397,602	6,838	Acute renal failure	genitourinary
585.2	1,412	397,602	9,947	Renal failure NOS	genitourinary
585.3	2,629	397,602	8,730	Chronic renal failure [CKD]	genitourinary
586	3,362	397,602	7,997	Other disorders of the kidney and ureters	genitourinary
586.2	1,260	397,602	10,099	Cyst of kidney, acquired	genitourinary
586.4	913	397,602	10,446	Stricture/obstruction of ureter	genitourinary
590	1,324	379,936	27,701	Pyelonephritis	genitourinary
591	12,491	379,936	16,534	Urinary tract infection	genitourinary
592	3,088	379,936	25,937	Cystitis and urethritis	genitourinary
592.1	2,948	379,936	26,077	Cystitis	genitourinary
592.12	892	379,936	28,133	Chronic cystitis	genitourinary
593	16,409	379,936	12,616	Hematuria	genitourinary
594	6,643	401,005	1,313	Urinary calculus	genitourinary
594.1	3,191	401,005	4,765	Calculus of kidney	genitourinary
594.2	778	401,005	7,178	Calculus of lower urinary tract	genitourinary
594.3	2,417	401,005	5,539	Calculus of ureter	genitourinary
594.8	2,055	401,005	5,901	Renal colic	genitourinary
595	1,951	401,005	6,005	Hydronephrosis	genitourinary
596	9,933	394,699	4,329	Other disorders of bladder	genitourinary
596.1	1,980	394,699	12,282	Bladder neck obstruction	genitourinary
596.5	1,664	394,699	12,598	Functional disorders of bladder	genitourinary
597	4,069	394,699	10,193	Other disorders of urethra and urinary tract	genitourinary
597.1	3,331	394,699	10,931	Urethral stricture (not specified as infectious)	genitourinary
598	3,547	405,414	0	Abnormal findings on examination of urine	genitourinary
599	24,031	384,930	0	Other symptoms/disorders or the urinary system	genitourinary
599.2	6,755	384,930	17,276	Retention of urine	genitourinary
599.3	1,199	384,930	22,832	Dysuria	genitourinary
599.4	8,856	384,930	15,175	Urinary incontinence	genitourinary
599.5	4,037	384,930	19,994	Frequency of urination and polyuria	genitourinary
599.9	1,926	384,930	22,105	Other abnormality of urination	genitourinary
608	2,833	389,094	17,034	Other disorders of male genital organs	genitourinary
610	3,379	401,746	3,836	Benign mammary dysplasias	genitourinary
610.1	928	401,746	6,287	Cystic mastopathy	genitourinary
610.4	1,553	401,746	5,662	Benign neoplasm of breast	genitourinary
610.8	696	401,746	6,519	Other specified benign mammary dysplasias	genitourinary
611	1,580	401,746	5,635	Abnormal findings on mammogram or breast exam	genitourinary
611.3	1,525	401,746	5,690	Lump or mass in breast	genitourinary
612	942	401,746	6,273	Breast conditions, congenital or relating to hormones	genitourinary
612.2	854	401,746	6,361	Hypertrophy of breast (Gynecomastia)	genitourinary
613	1,983	406,978	0	Other nonmalignant breast conditions	genitourinary
613.1	723	406,978	1,260	Inflammatory disease of breast	genitourinary
613.7	704	406,978	1,279	Other signs and symptoms in breast	genitourinary
614	6,204	399,757	3,000	Inflammatory diseases of female pelvic organs	genitourinary
614.1	2,546	399,757	6,658	Pelvic peritoneal adhesions, female (postoperative) (postinfection)	genitourinary
614.3	936	399,757	8,268	Pelvic inflammatory disease (PID)	genitourinary
614.5	2,864	399,757	6,340	Inflammatory disease of cervix, vagina, and vulva	genitourinary
614.51	1,323	399,757	7,881	Cervicitis and endocervicitis	genitourinary
614.53	758	399,757	8,446	Cyst or abscess of Bartholin's gland	genitourinary
615	4,053	399,757	5,151	Endometriosis	genitourinary
618	11,966	396,730	265	Genital prolapse	genitourinary
618.1	7,462	396,730	4,769	Prolapse of vaginal walls	genitourinary
618.2	5,428	396,730	6,803	Uterine/Uterovaginal prolapse	genitourinary
618.5	513	396,730	11,718	Prolapse of vaginal vault after hysterectomy	genitourinary
618.6	681	396,730	11,550	Vaginal enterocele, congenital or acquired	genitourinary
619	9,332	399,629	0	Noninflammatory female genital disorders	genitourinary
619.1	730	399,629	8,602	Noninflammatory disorders of ovary, fallopian tube, and broad ligament	genitourinary
619.2	3,336	399,629	5,996	Disorders of uterus, NEC	genitourinary
619.3	2,884	399,629	6,448	Noninflammatory disorders of cervix	genitourinary
619.4	1,776	399,629	7,556	Noninflammatory disorders of vagina	genitourinary
619.5	1,355	399,629	7,977	Noninflammatory disorders of vulva and perineum	genitourinary
621	1,133	396,384	11,444	Endometrial hyperplasia	genitourinary
622	10,881	396,384	1,696	Polyp of female genital organs	genitourinary
622.1	7,910	396,384	4,667	Polyp of corpus uteri	genitourinary
622.2	3,450	396,384	9,127	Mucous polyp of cervix	genitourinary
623	1,275	396,384	11,302	Hypertrophy of female genital organs	genitourinary
624	6,688	399,509	2,764	Symptoms involving female genital tract	genitourinary
624.9	5,924	399,509	3,528	stress incontinence, female	genitourinary
625	3,003	399,509	6,449	Pain and other symptoms associated with female genital organs	genitourinary
625.1	1,192	399,509	8,260	Dyspareunia	genitourinary
626	18,580	377,857	12,524	Disorders of menstruation and other abnormal bleeding from female genital tract	genitourinary
626.1	15,880	377,857	15,224	Irregular menstrual cycle/bleeding	genitourinary
626.12	9,820	377,857	21,284	Excessive or frequent menstruation	genitourinary
626.13	1,989	377,857	29,115	Irregular menstrual cycle	genitourinary
626.14	3,817	377,857	27,287	Irregular menstrual bleeding	genitourinary
626.2	1,787	377,857	29,317	Dysmenorrhea	genitourinary
626.8	1,370	377,857	29,734	Infertility, female	genitourinary
627	10,699	377,857	20,405	Menopausal and postmenopausal disorders	genitourinary
627.1	9,109	377,857	21,995	Postmenopausal bleeding	genitourinary
627.3	1,115	377,857	29,989	Postmenopausal atrophic vaginitis	genitourinary
628	4,777	377,857	26,327	Ovarian cyst	genitourinary
634	5,463	400,946	2,552	Miscarriage; stillbirth	pregnancy complications
634.1	1,251	400,946	6,764	Missed abortion/Hydatidiform mole	pregnancy complications
635	2,005	400,946	6,010	Hemorrhage during pregnancy; childbirth and postpartum	pregnancy complications
635.2	866	400,946	7,149	Antepartum hemorrhage, abruptio placentae, and placenta previa	pregnancy complications
635.3	1,274	400,946	6,741	Placenta previa and abruptio placenta	pregnancy complications
636	2,558	400,946	5,457	Early or threatened labor; hemorrhage in early pregnancy	pregnancy complications
636.2	617	400,946	7,398	Early onset of delivery	pregnancy complications
636.3	1,083	400,946	6,932	Hemorrhage in early pregnancy	pregnancy complications
642	1,114	407,847	0	Hypertension complicating pregnancy, childbirth, and the puerperium	pregnancy complications
645	1,256	407,705	0	Late pregnancy and failed induction	pregnancy complications
646	2,235	406,726	0	Other complications of pregnancy NEC	pregnancy complications
650	1,928	407,033	0	Normal delivery	pregnancy complications
652	1,720	405,994	1,247	Malposition and malpresentation of fetus or obstruction	digestive
653	1,404	405,994	1,563	Problems associated with amniotic cavity and membranes	pregnancy complications
655	4,325	404,636	0	Known or suspected fetal abnormality affecting management of mother	pregnancy complications
661	2,272	401,037	5,652	Fetal distress and abnormal forces of labor	pregnancy complications
663	533	401,037	7,391	Umbilical cord complications during labor and delivery	pregnancy complications
665	5,335	401,037	2,589	Obstetrical/birth trauma	pregnancy complications
669	2,559	401,037	5,365	Complications of labor and delivery NEC	pregnancy complications
681	7,451	397,635	3,875	Superficial cellulitis and abscess	dermatologic
681.1	566	397,635	10,760	Cellulitis and abscess of fingers/toes	dermatologic
681.2	524	397,635	10,802	Cellulitis and abscess of face/neck	dermatologic
681.3	5,539	397,635	5,787	Cellulitis and abscess of arm/hand	dermatologic
681.5	5,547	397,635	5,779	Cellulitis and abscess of leg, except foot	dermatologic
681.6	5,502	397,635	5,824	Cellulitis and abscess of foot, toe	dermatologic
681.7	602	397,635	10,724	Cellulitis and abscess of trunk	dermatologic
686	4,520	397,635	6,806	Other local infections of skin and subcutaneous tissue	dermatologic
686.1	2,302	397,635	9,024	Carbuncle and furuncle	dermatologic
686.3	587	397,635	10,739	Pilonidal cyst	dermatologic
687	5,554	403,407	0	Symptoms affecting skin	dermatologic
687.1	2,157	403,407	3,397	Rash and other nonspecific skin eruption	dermatologic
687.4	2,900	403,407	2,654	Disturbance of skin sensation	dermatologic
689	5,782	403,179	0	Disorder of skin and subcutaneous tissue NOS	dermatologic
694	987	402,672	5,302	Dyschromia and Vitiligo	dermatologic
694.2	783	402,672	5,506	Other dyschromia	dermatologic
695	2,420	402,672	3,869	Erythematous conditions	dermatologic
695.7	779	402,672	5,510	Prurigo and Lichen	dermatologic
696	2,293	398,199	8,469	Psoriasis and related disorders	dermatologic
696.4	2,237	398,199	8,525	Psoriasis	dermatologic
696.41	1,684	398,199	9,078	Psoriasis vulgaris	dermatologic
696.42	708	398,199	10,054	Psoriatic arthropathy	dermatologic
697	548	402,672	5,741	Sarcoidosis	dermatologic
698	783	408,178	0	Pruritus and related conditions	dermatologic
701	4,804	403,875	282	Other hypertrophic and atrophic conditions of skin	dermatologic
701.2	2,356	403,875	2,730	Scar conditions and fibrosis of skin	dermatologic
702	5,522	398,746	4,693	Degenerative skin conditions and other dermatoses	dermatologic
702.1	2,594	403,439	2,928	Actinic keratosis	dermatologic
702.2	3,092	403,439	2,430	Seborrheic keratosis	dermatologic
703	1,287	402,357	5,317	Diseases of nail, NOS	dermatologic
703.1	970	402,357	5,634	Ingrowing nail	dermatologic
704	5,344	402,357	1,260	Diseases of hair and hair follicles	dermatologic
705	817	399,255	8,889	Disorders of sweat glands	dermatologic
705.8	592	399,255	9,114	Hyperhidrosis	dermatologic
706	8,948	399,255	758	Diseases of sebaceous glands	dermatologic
706.2	8,876	399,255	830	Sebaceous cyst	dermatologic
707	1,988	406,973	0	Chronic ulcer of skin	dermatologic
707.1	913	406,973	1,075	Decubitus ulcer	dermatologic
709	3,463	399,404	6,094	Diffuse diseases of connective tissue	dermatologic
709.2	513	399,404	9,044	Sicca syndrome	dermatologic
709.7	2,720	399,404	6,837	Unspecified diffuse connective tissue disease	dermatologic
710	612	365,819	42,530	Osteomyelitis, periostitis, and other infections involving bone	musculoskeletal
710.1	565	365,819	42,577	Osteomyelitis	musculoskeletal
714	4,879	365,085	38,997	Rheumatoid arthritis and other inflammatory polyarthropathies	musculoskeletal
714.1	4,412	365,085	39,464	Rheumatoid arthritis	musculoskeletal
715	1,671	365,085	42,205	Other inflammatory spondylopathies	musculoskeletal
715.2	620	365,085	43,256	Ankylosing spondylitis	musculoskeletal
716	38,715	365,819	4,427	Other arthropathies	musculoskeletal
716.1	3,535	365,819	39,607	Unspecified polyarthropathy or polyarthritis	musculoskeletal
716.2	15,790	365,819	27,352	Unspecified monoarthritis	musculoskeletal
716.9	37,043	365,819	6,099	Arthropathy NOS	musculoskeletal
717	1,152	407,809	0	Polymyalgia Rheumatica	musculoskeletal
720	3,733	391,917	13,311	Spinal stenosis	musculoskeletal
721	7,930	391,917	9,114	Spondylosis and allied disorders	musculoskeletal
721.1	5,077	391,917	11,967	Spondylosis without myelopathy	musculoskeletal
722	9,241	391,917	7,803	Intervertebral disc disorders	musculoskeletal
722.1	513	391,917	16,531	Displacement of intervertebral disc	musculoskeletal
722.6	2,846	391,917	14,198	Degeneration of intervertebral disc	musculoskeletal
722.9	4,434	391,917	12,610	Other and unspecified disc disorder	musculoskeletal
723	521	391,917	16,523	Other disorders of cervical region	musculoskeletal
724	2,077	391,917	14,967	Other and unspecified disorders of back	musculoskeletal
724.9	1,617	391,917	15,427	Other unspecified back disorders	musculoskeletal
726	14,983	378,711	15,267	Peripheral enthesopathies and allied syndromes	musculoskeletal
726.1	9,668	378,711	20,582	Enthesopathy	musculoskeletal
726.3	858	378,711	29,392	Bursitis	musculoskeletal
727	7,629	378,711	22,621	Other disorders of synovium, tendon, and bursa	musculoskeletal
727.1	2,754	378,711	27,496	Synovitis and tenosynovitis	musculoskeletal
727.4	3,185	378,711	27,065	Ganglion and cyst of synovium, tendon, and bursa	musculoskeletal
727.5	593	378,711	29,657	Rupture of synovium	musculoskeletal
728	4,488	378,711	25,762	Disorders of muscle, ligament, and fascia	musculoskeletal
728.7	3,843	378,711	26,407	Fasciitis	musculoskeletal
728.71	3,503	378,711	26,747	Contracture of palmar fascia [Dupuytren's disease]	musculoskeletal
729	6,170	378,711	24,080	Other disorders of soft tissues	musculoskeletal
729.1	1,010	378,711	29,240	Rheumatism, unspecified and fibrositis	musculoskeletal
733	3,773	391,041	14,147	Other disorders of bone and cartilage	musculoskeletal
733.4	542	391,041	17,378	Aseptic necrosis of bone	musculoskeletal
733.8	1,268	391,041	16,652	Malunion and nonunion of fracture	musculoskeletal
735	9,865	394,914	4,182	Acquired foot deformities	musculoskeletal
735.2	5,144	394,914	8,903	Acquired toe deformities	musculoskeletal
735.21	1,939	394,914	12,108	Hammer toe (acquired)	musculoskeletal
735.23	1,561	394,914	12,486	Hallux rigidus	musculoskeletal
735.3	6,699	394,914	7,348	Hallux valgus (Bunion)	musculoskeletal
736	1,649	394,914	12,398	Other acquired deformities of limbs	musculoskeletal
737	1,134	394,914	12,913	Curvature of spine	musculoskeletal
737.3	1,063	394,914	12,984	Kyphoscoliosis and scoliosis	musculoskeletal
738	1,921	394,914	12,126	Other acquired musculoskeletal deformity	musculoskeletal
738.4	1,521	394,914	12,526	Acquired spondylolisthesis	musculoskeletal
740	28,439	380,522	0	Osteoarthrosis	musculoskeletal
740.1	17,691	380,522	10,748	Osteoarthritis; localized	musculoskeletal
740.11	9,069	380,522	19,370	Osteoarthrosis, localized, primary	musculoskeletal
740.2	599	380,522	27,840	Osteoarthrosis, generalized	musculoskeletal
740.9	12,436	380,522	16,003	Osteoarthrosis NOS	musculoskeletal
741	3,634	402,633	2,694	Symptoms and disorders of the joints	musculoskeletal
741.2	615	402,633	5,713	Stiffness of joint	musculoskeletal
741.4	1,425	402,633	4,903	Joint effusions	musculoskeletal
742	2,913	402,633	3,415	Derangement of joint, non-traumatic	musculoskeletal
742.8	500	402,633	5,828	Articular cartilage disorder	musculoskeletal
742.9	2,000	402,633	4,328	Other derangement of joint	musculoskeletal
743	7,682	401,279	0	Osteoporosis, osteopenia and pathological fracture	musculoskeletal
743.1	6,484	401,279	1,198	Osteoporosis	musculoskeletal
743.11	5,622	401,279	2,060	Osteoporosis NOS	musculoskeletal
743.13	532	401,279	7,150	Other specified osteoporosis	musculoskeletal
743.2	514	401,279	7,168	Pathologic fracture	musculoskeletal
743.9	820	401,279	6,862	Osteopenia or other disorder of bone and cartilage	musculoskeletal
745	8,037	400,924	0	Pain in joint	musculoskeletal
747	2,796	406,165	0	Cardiac and circulatory congenital anomalies	congenital anomalies
747.1	2,618	406,165	178	Cardiac congenital anomalies	congenital anomalies
747.11	586	406,165	2,210	Cardiac shunt/ heart septal defect	congenital anomalies
747.13	1,799	406,165	997	Congenital anomalies of great vessels	congenital anomalies
750	703	406,730	1,528	Digestive congenital anomalies	congenital anomalies
751	1,596	406,730	635	Genitourinary congenital anomalies	congenital anomalies
751.1	732	406,730	1,499	Congenital anomalies of genital organs	congenital anomalies
751.2	855	406,730	1,376	Congenital anomalies of urinary system	congenital anomalies
756	594	407,831	536	Other congenital musculoskeletal anomalies	congenital anomalies
760	11,274	397,687	0	Back pain	symptoms
761	1,796	407,165	0	Cervicalgia	symptoms
764	2,383	405,481	1,097	Sciatica	symptoms
766	1,181	405,481	2,299	Neuralgia, neuritis, and radiculitis NOS	symptoms
770	642	408,319	0	Myalgia and myositis unspecified	symptoms
771	5,493	403,468	0	Musculoskeletal symptoms referable to limbs	symptoms
771.1	4,663	403,468	830	Swelling of limb	symptoms
772	698	408,263	0	Symptoms of the muscles	symptoms
773	6,327	402,634	0	Pain in limb	symptoms
781	1,886	407,075	0	Symptoms involving nervous and musculoskeletal systems	symptoms
782	1,816	407,145	0	Symptoms involving skin and other integumentary tissue	symptoms
782.3	1,648	407,145	168	Edema	symptoms
783	3,940	405,021	0	Fever of unknown origin	symptoms
785	41,316	367,645	0	Abdominal pain	symptoms
788	9,163	399,798	0	Syncope and collapse	symptoms
789	11,706	397,255	0	Nausea and vomiting	symptoms
790	6,619	402,342	0	Nonspecific findings on examination of blood	symptoms
790.6	6,413	402,342	206	Other abnormal blood chemistry	symptoms
791	550	408,411	0	Gangrene	symptoms
793	698	408,263	0	Nonspecific abnormal findings on radiological and other examination of musculoskeletal system	injuries & poisonings
793.2	567	408,263	131	Nonspecific abnormal findings on radiological and other examination of other intrathoracic organs (echocardiogram, etc)	circulatory system
798	3,429	405,532	0	Malaise and fatigue	symptoms
798.1	593	405,532	2,836	Chronic fatigue syndrome	symptoms
800	7,251	387,765	13,945	Fracture of lower limb	injuries & poisonings
800.1	1,814	387,765	19,382	Fracture of neck of femur	injuries & poisonings
800.3	2,162	387,765	19,034	Fracture of tibia and fibula	injuries & poisonings
800.4	768	387,765	20,428	Fracture of patella	injuries & poisonings
801	2,339	387,765	18,857	Fracture of ankle and foot	injuries & poisonings
801.1	1,842	387,765	19,354	Fracture of foot	injuries & poisonings
802	722	387,765	20,474	Fracture of pelvis	injuries & poisonings
803	8,521	387,765	12,675	Fracture of upper limb	injuries & poisonings
803.1	1,692	387,765	19,504	Fracture of humerus	injuries & poisonings
803.2	5,246	387,765	15,950	Fracture of radius and ulna	injuries & poisonings
803.3	1,521	387,765	19,675	Fracture of clavicle or scapula	injuries & poisonings
804	3,357	387,765	17,839	Fracture of hand or wrist	injuries & poisonings
805	1,352	387,765	19,844	Fracture of vertebral column without mention of spinal cord injury	injuries & poisonings
807	775	387,765	20,421	Fracture of ribs	injuries & poisonings
809	1,304	387,765	19,892	Fracture of unspecified bones	injuries & poisonings
818	508	405,554	2,899	Intracranial hemorrhage (injury)	injuries & poisonings
819	2,957	405,554	450	Skull and face fracture and other intercranial injury	injuries & poisonings
823	1,674	385,157	22,130	Torus fracture	injuries & poisonings
830	2,094	391,457	15,410	Dislocation	injuries & poisonings
835	15,430	391,457	2,074	Internal derangement of knee	injuries & poisonings
836	528	391,457	16,976	Traumatic arthropathy	injuries & poisonings
850	5,329	394,929	8,703	Hemorrhage or hematoma complicating a procedure	injuries & poisonings
853	502	394,929	13,530	Complication of colostomy or enterostomy	injuries & poisonings
854	1,789	394,929	12,243	Complications of cardiac/vascular device, implant, and graft	injuries & poisonings
857	1,241	394,929	12,791	Mechanical complication of unspecified genitourinary device, implant, and graft	injuries & poisonings
858	3,167	394,929	10,865	Complication of internal orthopedic device	injuries & poisonings
859	3,265	394,929	10,767	Complication due to other implant and internal device	injuries & poisonings
870	3,837	400,426	4,698	Open wounds of head; neck; and trunk	injuries & poisonings
870.3	2,919	400,426	5,616	Other open wound of head and face	injuries & poisonings
871	4,219	400,426	4,316	Open wounds of extremities	injuries & poisonings
907	1,315	407,496	150	Injuries to the nervous system	injuries & poisonings
915	4,289	403,595	1,077	Superficial injury without mention of infection	injuries & poisonings
916	1,486	407,475	0	Contusion	injuries & poisonings
939	2,110	404,817	2,034	Atopic/contact dermatitis due to other or unspecified	dermatologic
946	548	404,817	3,596	Anaphylactic shock NOS	injuries & poisonings
960	18,430	381,797	8,734	Poisoning by antibiotics	injuries & poisonings
960.2	16,090	381,797	11,074	Allergy/adverse effect of penicillin	injuries & poisonings
961	1,256	381,797	25,908	Poisoning by other anti-infectives	injuries & poisonings
961.1	874	381,797	26,290	Poisoning/allergy of sulfonamides	injuries & poisonings
965	6,910	381,797	20,254	Poisoning by analgesics, antipyretics, and antirheumatics	injuries & poisonings
965.1	1,150	381,797	26,014	Opiates and related narcotics causing adverse effects in therapeutic use	injuries & poisonings
966	509	381,797	26,655	Poisoning by anticonvulsants and anti-Parkinsonism drugs	injuries & poisonings
967	588	381,797	26,576	Adverse effects of sedatives or other central nervous system depressants and anesthetics	injuries & poisonings
969	1,940	381,797	25,224	Poisoning by psychotropic agents	injuries & poisonings
979	695	381,797	26,469	Adverse drug events and drug allergies	injuries & poisonings
990	3,130	403,295	2,536	Effects radiation NOS	injuries & poisonings
994	2,811	406,150	0	Sepsis and SIRS	infectious diseases
994.2	2,811	406,150	0	Sepsis	infectious diseases

### Sheet: ST9
Supplementary Table 9. Phenome-wide MR results of proteome and UKBB phenotypes. NOTE: (Column name) Exposure: Plasma proteins; Outcomes - UK Biobank Phenotypes; N_SNP - number of instrumental variables (IVs); MR-IVW (Causal estimate derived from wald's ratio (N_SNP = 1) or from MR-IVW multiplicative fixed-effects model (N_SNP <= 3) or MR-IVW multiplicative random-effects model (N_SNP > 3). beta - causal effect size estimate; se - standard error (se); Pval - P value for causal estimate. MR-Egger (Causal estimate derived from MR-Egger method (N_SNP >= 3). MR-PRESSO (Causal estimate derived from MR-PRESSO with outlier-corrected (N_SNP >= 4). GlobalTest_Pval: P value of global pleiotropy derived from MR-PRESSO. MR-ConMix (Causal estimated derived from MR contamination mixture model (N_SNP >= 3). Beta (95% CI): causal estimate and its 95% confidential interval. Egger_intercept (Pval): Egger-Intercept and its P values for horizontal pleiotropy by MR-Egger; Heterogeneity_I2: a measure of heterogeneity from MR-IVW. I2=(Q-df)/Q * 100%, if I2<0, set it to 0. Q: Cochran Q statistics; df: degree-of-freedom. NA: Not available/Not Appropriate.
a) Summary of signficiant PheMR results with causal estimates P_IVW < 1.06e-05.
*The side-effect column showed the effect directon of the exposure on the outcome; if the effect direciton is consistent with that of stroke, it is benefecial effect (green √); otherwise is is adverse effect (red X)
Exposure	Outcome			N_SNP	MR-IVW			MR-Egger			MR-PRESSO				MR-ConMix		Egger_intercept (Pval)	Heterogeneity_I2	Side effects	More clinical information for phenotypes
	PheCode	Phenotype Description	Phenotype Category		beta	se	Pval	beta	se	Pval	beta	se	Pval	GlobalTest_Pval	beta (95% CI)	Pval
cvd3_IL.6RA___P08887	411.3	Angina pectoris	circulatory system	42	-0.046	0.007	2.05e-10	-0.054	0.017	0.000966	-0.046	0.007	1.78e-08	0.769	-0.048 (-0.062, -0.034)	1.8e-08	0.004 (5.89e-01)	0	0.00146165
cvd3_IL.6RA___P08887	411.4	Coronary atherosclerosis	circulatory system	42	-0.043	0.008	1.09e-08	-0.046	0.017	0.00835	-0.043	0.008	1.09e-06	0.132	-0.042 (-0.057, -0.029)	2.32e-09	0.001 (8.80e-01)	0.21	0.00136633
cvd3_IL.6RA___P08887	411.8	Other chronic ischemic heart disease, unspecified	circulatory system	42	-0.038	0.008	5.29e-07	-0.035	0.017	0.0415	-0.038	0.007	5.67e-06	0.624	-0.038 (-0.054, -0.023)	8.58e-07	-0.002 (8.40e-01)	0	0.00120745
cvd3_IL.6RA___P08887	411	Ischemic Heart Disease	circulatory system	42	-0.029	0.006	4.25e-07	-0.031	0.013	0.0183	-0.029	0.006	9.32e-06	0.28	-0.031 (-0.041, -0.02)	3.09e-08	0.001 (8.70e-01)	0.12	0.000921477
cvd3_IL.6RA___P08887	427.2	Atrial fibrillation and flutter	circulatory system	42	-0.046	0.008	1.56e-09	-0.05	0.017	0.00329	-0.046	0.007	1.18e-07	0.7	-0.042 (-0.058, -0.027)	1.25e-07	0.002 (7.68e-01)	0	0.00146165
cvd3_IL.6RA___P08887	427	Cardiac dysrhythmias	circulatory system	42	-0.032	0.006	3.55e-07	-0.036	0.014	0.012	-0.032	0.006	8.34e-06	0.301	-0.03 (-0.043, -0.019)	5.77e-07	0.002 (7.53e-01)	0.11	0.0010168
cvd3_IL.6RA___P08887	442.11	Abdominal aortic aneurysm	circulatory system	42	-0.138	0.029	2.18e-06	-0.228	0.066	0.00051	-0.138	0.027	6.62e-06	0.781	-0.151 (-0.218, -0.09)	3.19e-06	0.049 (1.24e-01)	0	0.00438496
cvd3_IL.6RA___P08887	574.1	Cholelithiasis	digestive	41	0.042	0.008	9.03e-07	0.052	0.019	0.00702	0.042	0.008	1.57e-05	NA	0.033 (0.017, 0.056)	0.000103	-0.006 (5.51e-01)	0.17	-0.00133455
cvd3_IL.6RA___P08887	574.12	Cholelithiasis with other cholecystitis	digestive	42	0.07	0.013	4.93e-08	0.049	0.029	0.0939	0.07	0.013	2.58e-06	0.229	0.072 (0.04, 0.096)	2e-07	0.011 (4.16e-01)	0.13	-0.00222425
cvd3_IL.6RA___P08887	574	Cholelithiasis and cholecystitis	digestive	42	0.037	0.008	4.94e-06	0.042	0.018	0.0236	0.037	0.008	4.46e-05	0.13	0.036 (0.018, 0.051)	3.41e-05	-0.003 (7.69e-01)	0.21	-0.00117568
cvd3_IL.6RA___P08887	585.3	Chronic renal failure [CKD]	genitourinary	42	0.082	0.017	1.33e-06	0.076	0.038	0.0481	0.082	0.014	1.16e-06	0.918	0.084 (0.05, 0.118)	3.44e-06	0.003 (8.55e-01)	0	-0.00260556
cvd3_IL.6RA___P08887	681.3	Cellulitis and abscess of arm/hand	dermatologic	42	0.057	0.012	2.54e-06	0.074	0.027	0.00698	0.057	0.012	2.88e-05	0.439	0.057 (0.032, 0.081)	2.37e-06	-0.009 (4.85e-01)	0.05	-0.00181118
cvd3_IL.6RA___P08887	681.5	Cellulitis and abscess of leg, except foot	dermatologic	42	0.057	0.012	1.19e-06	0.08	0.027	0.00267	0.057	0.012	1.28e-05	0.596	0.057 (0.034, 0.08)	1.66e-06	-0.012 (3.42e-01)	0	-0.00181118
cvd3_IL.6RA___P08887	681.6	Cellulitis and abscess of foot, toe	dermatologic	42	0.057	0.012	2.98e-06	0.08	0.028	0.00375	0.057	0.012	3.2e-05	0.427	0.059 (0.033, 0.082)	3.74e-06	-0.012 (3.53e-01)	0.06	-0.00181118
cvd3_IL.6RA___P08887	715	Other inflammatory spondylopathies	musculoskeletal	42	-0.095	0.021	9.17e-06	-0.105	0.048	0.03	-0.095	0.019	1.04e-05	0.849	-0.1 (-0.142, -0.049)	0.00015	0.005 (8.18e-01)	0	0.00301863
cvd3_IL.6RA___P08887	756	Other congenital musculoskeletal anomalies	congenital anomalies	42	-0.18	0.036	4.83e-07	-0.135	0.081	0.0937	-0.18	0.031	9.5e-07	0.864	-0.178 (-0.259, -0.101)	2.82e-05	-0.024 (5.38e-01)	0	0.00571951
cvd3_IL.6RA___P08887	939	Atopic/contact dermatitis due to other or unspecified	dermatologic	42	0.135	0.02	5.2e-12	0.161	0.045	0.000315	0.135	0.02	2.28e-08	0.379	0.131 (0.092, 0.17)	1.71e-07	-0.014 (5.26e-01)	0.06	-0.00428963
cvd3_TFPI___P10646	272.1	Hyperlipidemia	endocrine/metabolic	19	-0.053	0.011	2.55e-06	-0.044	0.028	0.117	-0.053	0.011	0.000177	0.505	-0.053 (-0.075, -0.031)	3.56e-06	-0.002 (7.20e-01)	0.02	0.00361662
cvd3_TFPI___P10646	272.11	Hypercholesterolemia	endocrine/metabolic	19	-0.054	0.011	2.31e-06	-0.039	0.028	0.16	-0.054	0.011	0.000113	0.581	-0.054 (-0.077, -0.032)	8.62e-06	-0.004 (5.51e-01)	0	0.00368485
cvd3_TFPI___P10646	272	Disorders of lipoid metabolism	endocrine/metabolic	19	-0.052	0.011	2.84e-06	-0.042	0.028	0.131	-0.052	0.011	0.000186	0.521	-0.052 (-0.074, -0.03)	4.01e-06	-0.003 (6.80e-01)	0	0.00354838	An inherited metabolic disorder that affects the metabolism of the lipids. Representative examples include gaucher disease, tay-sachs disease, and niemann-pick disease. Condition in which there is a deviation or interruption in the processing of lipids in the body: synthesis, absorption, transport, storage, and utilization. Pathological conditions resulting from abnormal anabolism or catabolism of lipids in the body.
cvd3_TFPI___P10646	293.1	Swelling, mass, or lump in head and neck [Space-occupying lesion, intracranial NOS]	mental disorders	19	-0.283	0.063	6.19e-06	-0.309	0.152	0.0421	-0.283	0.058	0.000127	0.666	-0.317 (-0.473, -0.171)	0.000172	0.007 (8.52e-01)	0	0.0193114
cvd3_TFPI___P10646	293	Symptoms involving head and neck	mental disorders	19	-0.279	0.035	6.68e-16	-0.219	0.084	0.00903	-0.279	0.027	4.42e-09	0.929	-0.279 (-0.352, -0.211)	2.7e-09	-0.016 (4.31e-01)	0	0.0190384	A disorder characterized by a sensation of marked discomfort in various parts of the head, not confined to the area of distribution of any nerve, such as headache, throat pain, aphasia, et al.
cvd3_TFPI___P10646	318	Tobacco use disorder	mental disorders	19	-0.091	0.014	2.09e-10	-0.063	0.035	0.0675	-0.091	0.013	1.35e-06	0.707	-0.091 (-0.118, -0.063)	7.77e-09	-0.008 (3.84e-01)	0	0.00620966	Excessive use of tobacco products; Tobacco used to the detriment of a person's health or social functioning. Tobacco dependence is included.
cvd3_TFPI___P10646	433	Cerebrovascular disease	circulatory system	19	-0.099	0.021	1.71e-06	-0.086	0.05	0.0848	-0.099	0.019	4.53e-05	0.716	-0.107 (-0.148, -0.066)	2.17e-06	-0.003 (7.85e-01)	0	0.00675557
cvd3_TFPI___P10646	447	Other disorders of arteries and arterioles	circulatory system	19	-0.291	0.052	2.07e-08	-0.222	0.126	0.0786	-0.291	0.026	1.64e-09	1	-0.291 (-0.393, -0.189)	8.03e-07	-0.019 (5.44e-01)	0	0.0198573
cvd3_TFPI___P10646	535.1	Acute gastritis	digestive	19	-0.269	0.061	1.03e-05	-0.42	0.147	0.0042	-0.269	0.061	0.000338	0.272	-0.285 (-0.456, -0.144)	0.00236	0.041 (2.58e-01)	0.18	0.018356
cvd3_TFPI___P10646	610.4	Benign neoplasm of breast	genitourinary	19	0.282	0.061	3.53e-06	0.452	0.145	0.0018	0.282	0.061	0.000205	0.0796	0.255 (0.026, 0.401)	0.0272	-0.047 (1.97e-01)	0.37	-0.0192431
cvd3_TFPI___P10646	613.7	Other signs and symptoms in breast	genitourinary	19	0.379	0.072	1.15e-07	0.46	0.174	0.00809	0.379	0.064	1.3e-05	0.742	0.411 (0.244, 0.589)	0.000305	-0.022 (6.11e-01)	0	-0.0258622
cvd3_TFPI___P10646	626.12	Excessive or frequent menstruation	genitourinary	19	0.13	0.021	2.7e-10	0.116	0.051	0.0242	0.13	0.021	5.95e-06	0.406	0.12 (0.08, 0.16)	1.82e-07	0.004 (7.57e-01)	0.05	-0.00887095
inf1_CD40___P25942	516.1	Hemoptysis	respiratory	10	-0.257	0.055	3.32e-06	-0.134	0.125	0.283	-0.257	0.051	0.000666	0.675	-0.302 (-0.416, -0.15)	0.000202	-0.034 (2.76e-01)	0	0.0233428
inf1_CD40___P25942	516	Abnormal sputum	respiratory	10	-0.271	0.054	4.86e-07	-0.19	0.122	0.121	-0.271	0.044	0.000155	0.824	-0.271 (-0.401, -0.166)	0.000101	-0.023 (4.57e-01)	0	0.0246144
inf1_CD6___Q8WWJ7	317.11	Alcoholic liver damage	mental disorders	21	-0.265	0.056	2.46e-06	-0.291	0.116	0.0121	-0.265	0.056	0.000134	0.117	-0.269 (-0.504, -0.172)	2.75e-06	0.01 (7.98e-01)	0.3	-0.0100748
inf1_CD6___Q8WWJ7	722.6	Degeneration of intervertebral disc	musculoskeletal	21	-0.119	0.026	6.86e-06	-0.065	0.053	0.213	-0.119	0.026	0.00022	0.362	-0.126 (-0.175, -0.072)	6.83e-05	-0.021 (2.44e-01)	0.09	-0.00452415
neuro_TMPRSS5___Q9H3S3	260	Protein-calorie malnutrition	endocrine/metabolic	20	0.212	0.042	4.5e-07	0.284	0.114	0.0124	0.212	0.039	2.63e-05	0.656	0.212 (0.125, 0.294)	0.00105	-0.032 (4.96e-01)	0	0.0179883
b) Summary Table for PheMR results of 6 protiens and all phenotypes from UKBB.
Exposure	Outcome			N_SNP	MR-IVW			MR-Egger			MR-PRESSO				MR-ConMix		Egger_intercept (Pval)	Heterogeneity_I2
	PheCode	Phenotype Description	Phenotype Category		beta	se	Pval	beta	se	Pval	beta	se	Pval	GlobalTest_Pval	beta (95% CI)	Pval
cvd2_MMP.12___P39900	8.5	Bacterial enteritis	infectious diseases	12	0.027	0.035	0.446	0.007	0.066	0.922	0.027	0.035	0.462	0.487	0.014 (-0.056, 0.088)	0.692	0.008 (7.11e-01)	0.01
cvd2_MMP.12___P39900	8.52	Intestinal infection due to C. difficile	infectious diseases	12	-0.193	0.072	0.00754	-0.133	0.13	0.306	-0.193	0.069	0.0167	0.6	-0.155 (-0.306, -0.009)	0.0371	-0.024 (5.79e-01)	0
cvd2_MMP.12___P39900	8.6	Viral Enteritis	infectious diseases	12	0.124	0.063	0.0493	0.037	0.113	0.745	0.124	0.058	0.057	0.624	0.103 (-0.023, 0.231)	0.109	0.034 (3.56e-01)	0
cvd2_MMP.12___P39900	8	Intestinal infection	infectious diseases	12	0.042	0.02	0.0305	-0.001	0.035	0.969	0.042	0.018	0.042	0.516	0.042 (0.004, 0.081)	0.0305	0.017 (1.36e-01)	0
cvd2_MMP.12___P39900	38.1	Gram negative septicemia	infectious diseases	12	-0.046	0.064	0.471	-0.015	0.115	0.898	-0.046	0.059	0.454	0.653	-0.015 (-0.151, 0.114)	0.819	-0.012 (7.43e-01)	0
cvd2_MMP.12___P39900	38	Septicemia	infectious diseases	12	-0.023	0.031	0.468	-0.002	0.058	0.968	-0.023	0.031	0.483	0.423	-0.034 (-0.097, 0.034)	0.402	-0.008 (6.75e-01)	0.12
cvd2_MMP.12___P39900	41.1	Staphylococcus infections	infectious diseases	12	-0.005	0.033	0.888	-0.028	0.06	0.635	-0.005	0.015	0.762	0.998	-0.005 (-0.069, 0.06)	0.888	0.009 (6.34e-01)	0
cvd2_MMP.12___P39900	41.2	Streptococcus infection	infectious diseases	12	0.055	0.054	0.308	0.086	0.102	0.399	0.055	0.054	0.33	0.24	0.052 (-0.066, 0.152)	0.352	-0.012 (7.18e-01)	0.3
cvd2_MMP.12___P39900	41.4	E. coli	infectious diseases	12	0.008	0.047	0.864	0.07	0.085	0.407	0.008	0.047	0.868	0.107	-0.004 (-0.246, 0.109)	0.901	-0.025 (3.76e-01)	0.42
cvd2_MMP.12___P39900	41	Bacterial infection NOS	infectious diseases	12	0.009	0.017	0.574	0.023	0.03	0.452	0.009	0.011	0.41	0.959	0.01 (-0.024, 0.042)	0.574	-0.005 (5.96e-01)	0
cvd2_MMP.12___P39900	70	Viral hepatitis	infectious diseases	12	0.028	0.053	0.6	-0.014	0.096	0.884	0.028	0.032	0.406	0.966	0.028 (-0.078, 0.132)	0.6	0.016 (5.99e-01)	0
cvd2_MMP.12___P39900	78	Viral warts & HPV	infectious diseases	12	0.058	0.058	0.316	-0.054	0.105	0.606	0.058	0.047	0.237	0.555	0.058 (-0.066, 0.263)	0.319	0.044 (1.97e-01)	0
cvd2_MMP.12___P39900	79	Viral infection	infectious diseases	12	-0.004	0.035	0.918	-0.009	0.063	0.885	-0.004	0.028	0.902	0.802	-0.004 (-0.081, 0.065)	0.918	0.002 (9.16e-01)	0
cvd2_MMP.12___P39900	80	Postoperative infection	infectious diseases	12	0.025	0.036	0.485	0.065	0.067	0.336	0.025	0.036	0.5	0.107	0.011 (-0.059, 0.096)	0.656	-0.015 (4.83e-01)	0.42
cvd2_MMP.12___P39900	81	Infection/inflammation of internal prosthetic device; implant; and graft	infectious diseases	12	-0.075	0.037	0.0435	-0.092	0.067	0.165	-0.075	0.032	0.0403	0.724	-0.075 (-0.147, 0.002)	0.0554	0.007 (7.49e-01)	0
cvd2_MMP.12___P39900	1000	Burns	injuries & poisonings	12	0.02	0.085	0.812	0.217	0.141	0.124	0.02	0.085	0.816	0.294	0.019 (-0.332, 0.228)	0.812	-0.078 (9.36e-02)	0.18
cvd2_MMP.12___P39900	1001	Foreign body injury	injuries & poisonings	12	-0.124	0.057	0.0297	-0.149	0.107	0.164	-0.124	0.057	0.0524	0.411	-0.104 (-0.236, 0.001)	0.0529	0.01 (7.75e-01)	0.13
cvd2_MMP.12___P39900	1002	Symptoms concerning nutrition, metabolism, and development	symptoms	12	-0.005	0.025	0.83	-0.014	0.045	0.756	-0.005	0.018	0.773	0.923	-0.005 (-0.055, 0.044)	0.83	0.003 (8.18e-01)	0
cvd2_MMP.12___P39900	1005	Other symptoms	symptoms	12	-0.013	0.053	0.799	0.085	0.095	0.373	-0.013	0.047	0.78	0.582	-0.013 (-0.129, 0.099)	0.799	-0.039 (2.15e-01)	0
cvd2_MMP.12___P39900	1008	Crushing or internal injury to organs	injuries & poisonings	12	-0.02	0.058	0.732	-0.039	0.105	0.708	-0.02	0.03	0.52	0.993	-0.02 (-0.134, 0.094)	0.732	0.008 (8.25e-01)	0
cvd2_MMP.12___P39900	1009	Injury, NOS	injuries & poisonings	12	-0.002	0.021	0.924	0.047	0.037	0.204	-0.002	0.021	0.925	0.39	-0.002 (-0.043, 0.044)	0.919	-0.019 (1.11e-01)	0.05
cvd2_MMP.12___P39900	1010	Other tests	symptoms	12	0.003	0.025	0.92	0.037	0.045	0.418	0.003	0.025	0.921	0.483	-0.01 (-0.058, 0.044)	0.702	-0.013 (3.65e-01)	0.05
cvd2_MMP.12___P39900	1011	Complications of surgical and medical procedures	injuries & poisonings	12	0.004	0.021	0.846	0.005	0.04	0.897	0.004	0.021	0.849	0.35	-0.004 (-0.043, 0.034)	0.835	0 (9.75e-01)	0.15
cvd2_MMP.12___P39900	1015	Effects of other external causes	symptoms	12	-0.063	0.03	0.0354	-0.005	0.052	0.926	-0.063	0.03	0.0592	0.375	-0.048 (-0.106, 0.015)	0.134	-0.023 (1.78e-01)	0.09
cvd2_MMP.12___P39900	1019	Other ill-defined and unknown causes of morbidity and mortality	symptoms	12	-0.002	0.015	0.878	-0.027	0.027	0.329	-0.002	0.015	0.881	0.503	-0.002 (-0.032, 0.027)	0.878	0.01 (2.84e-01)	0
cvd2_MMP.12___P39900	112	Candidiasis	infectious diseases	12	-0.015	0.04	0.715	0.002	0.072	0.974	-0.015	0.033	0.664	0.786	-0.028 (-0.108, 0.058)	0.489	-0.007 (7.77e-01)	0
cvd2_MMP.12___P39900	145	Cancer of mouth	neoplasms	12	0.03	0.074	0.687	-0.004	0.139	0.977	0.03	0.074	0.694	0.426	0.054 (-0.113, 0.264)	0.467	0.013 (7.70e-01)	0.03
cvd2_MMP.12___P39900	149	Cancer of larynx, pharynx, nasal cavities	neoplasms	12	-0.019	0.074	0.799	0.043	0.133	0.744	-0.019	0.061	0.765	0.806	0.008 (-0.178, 0.155)	0.92	-0.025 (5.73e-01)	0
cvd2_MMP.12___P39900	150	Cancer of esophagus	neoplasms	12	-0.057	0.069	0.412	-0.087	0.124	0.484	-0.057	0.046	0.245	0.952	-0.057 (-0.192, 0.091)	0.412	0.012 (7.69e-01)	0
cvd2_MMP.12___P39900	151	Cancer of stomach	neoplasms	12	-0.225	0.078	0.00417	-0.176	0.141	0.213	-0.225	0.056	0.00214	0.886	-0.195 (-0.372, -0.036)	0.0183	-0.019 (6.77e-01)	0
cvd2_MMP.12___P39900	153.2	Colon cancer	neoplasms	12	0.065	0.034	0.0548	0.067	0.061	0.268	0.065	0.028	0.04	0.821	0.065 (-0.001, 0.141)	0.0548	-0.001 (9.61e-01)	0
cvd2_MMP.12___P39900	153.3	Malignant neoplasm of rectum, rectosigmoid junction, and anus	neoplasms	12	0.001	0.041	0.987	0.054	0.073	0.457	0.001	0.037	0.986	0.643	0.031 (-0.068, 0.114)	0.471	-0.021 (3.76e-01)	0
cvd2_MMP.12___P39900	153	Colorectal cancer	neoplasms	12	0.053	0.028	0.0565	0.08	0.05	0.111	0.053	0.023	0.0423	0.818	0.053 (-0.001, 0.108)	0.0565	-0.011 (5.22e-01)	0
cvd2_MMP.12___P39900	157	Pancreatic cancer	neoplasms	12	-0.114	0.106	0.28	-0.088	0.199	0.66	-0.114	0.106	0.304	0.05	-0.058 (-0.387, 0.108)	0.474	-0.01 (8.74e-01)	0.48
cvd2_MMP.12___P39900	158	Neoplasm of unspecified nature of digestive system	neoplasms	12	-0.009	0.057	0.88	0.113	0.102	0.268	-0.009	0.046	0.856	0.808	-0.008 (-0.126, 0.115)	0.88	-0.048 (1.52e-01)	0
cvd2_MMP.12___P39900	159	Malignant neoplasm of other and ill-defined sites within the digestive organs and peritoneum	neoplasms	12	0.022	0.025	0.382	0.04	0.045	0.374	0.022	0.022	0.351	0.703	0.022 (-0.031, 0.071)	0.382	-0.007 (6.27e-01)	0
cvd2_MMP.12___P39900	165.1	Cancer of bronchus; lung	neoplasms	12	0.065	0.046	0.16	0.128	0.083	0.123	0.065	0.046	0.187	0.315	0.086 (-0.001, 0.168)	0.0522	-0.025 (3.57e-01)	0.22
cvd2_MMP.12___P39900	165	Cancer within the respiratory system	neoplasms	12	0.073	0.036	0.0408	0.111	0.064	0.0839	0.073	0.03	0.0304	0.806	0.073 (0.002, 0.15)	0.0442	-0.015 (4.77e-01)	0
cvd2_MMP.12___P39900	172.1	Melanomas of skin, dx or hx	neoplasms	12	-0.055	0.036	0.122	-0.05	0.064	0.439	-0.055	0.027	0.0618	0.873	-0.055 (-0.126, 0.015)	0.122	-0.002 (9.19e-01)	0
cvd2_MMP.12___P39900	172.11	Melanomas of skin	neoplasms	12	-0.055	0.036	0.122	-0.05	0.064	0.439	-0.055	0.027	0.0618	0.871	-0.055 (-0.126, 0.015)	0.122	-0.002 (9.19e-01)	0
cvd2_MMP.12___P39900	172.2	Other non-epithelial cancer of skin	neoplasms	12	0.037	0.018	0.0392	0.053	0.033	0.102	0.037	0.016	0.0424	0.701	0.037 (0.002, 0.073)	0.0392	-0.006 (5.58e-01)	0
cvd2_MMP.12___P39900	172.3	Carcinoma in situ of skin	neoplasms	12	-0.037	0.072	0.606	-0.005	0.129	0.969	-0.037	0.068	0.598	0.599	-0.057 (-0.209, 0.085)	0.428	-0.013 (7.66e-01)	0
cvd2_MMP.12___P39900	172	Skin cancer	neoplasms	12	0.014	0.017	0.395	0.034	0.031	0.268	0.014	0.017	0.414	0.445	0.004 (-0.029, 0.044)	0.793	-0.008 (4.39e-01)	0.06
cvd2_MMP.12___P39900	174.1	Breast cancer [female]	neoplasms	12	0.014	0.017	0.417	-0.02	0.031	0.511	0.014	0.017	0.433	0.37	0.014 (-0.02, 0.048)	0.417	0.014 (1.82e-01)	0
cvd2_MMP.12___P39900	174.11	Malignant neoplasm of female breast	neoplasms	12	0.004	0.018	0.817	-0.028	0.032	0.383	0.004	0.017	0.817	0.441	0.004 (-0.031, 0.039)	0.817	0.013 (2.29e-01)	0
cvd2_MMP.12___P39900	174	Breast cancer	neoplasms	12	0.017	0.017	0.307	-0.021	0.031	0.502	0.017	0.017	0.326	0.353	0.018 (-0.016, 0.051)	0.307	0.015 (1.36e-01)	0
cvd2_MMP.12___P39900	175	Acquired absence of breast	neoplasms	12	-0.006	0.038	0.879	-0.014	0.068	0.836	-0.006	0.023	0.81	0.972	-0.006 (-0.08, 0.068)	0.879	0.003 (8.83e-01)	0
cvd2_MMP.12___P39900	180.1	Cervical cancer	neoplasms	12	-0.004	0.046	0.936	0.007	0.082	0.936	-0.004	0.032	0.911	0.917	-0.004 (-0.093, 0.086)	0.936	-0.004 (8.81e-01)	0
cvd2_MMP.12___P39900	180.3	Cervical intraepithelial neoplasia [CIN] [Cervical dysplasia]	neoplasms	12	-0.041	0.041	0.315	-0.013	0.073	0.861	-0.041	0.028	0.179	0.921	-0.041 (-0.12, 0.042)	0.315	-0.011 (6.45e-01)	0
cvd2_MMP.12___P39900	180	Cervical cancer and dysplasia	neoplasms	12	-0.03	0.031	0.336	-0.009	0.055	0.869	-0.03	0.025	0.269	0.81	-0.03 (-0.09, 0.031)	0.336	-0.008 (6.56e-01)	0
cvd2_MMP.12___P39900	182	Malignant neoplasm of uterus	neoplasms	12	-0.018	0.052	0.73	0.054	0.093	0.564	-0.018	0.042	0.68	0.758	-0.018 (-0.119, 0.097)	0.793	-0.028 (3.55e-01)	0
cvd2_MMP.12___P39900	184.1	Malignant neoplasm of ovary and other uterine adnexa	neoplasms	12	-0.005	0.04	0.894	0.015	0.072	0.835	-0.005	0.038	0.89	0.611	-0.005 (-0.084, 0.084)	0.894	-0.008 (7.34e-01)	0
cvd2_MMP.12___P39900	184.11	Malignant neoplasm of ovary	neoplasms	12	0	0.041	0.99	0.023	0.073	0.752	0	0.039	0.99	0.593	0 (-0.08, 0.092)	0.99	-0.009 (6.98e-01)	0
cvd2_MMP.12___P39900	184	Cancer of other female genital organs	neoplasms	12	-0.006	0.038	0.87	-0.001	0.068	0.984	-0.006	0.033	0.857	0.705	-0.006 (-0.08, 0.067)	0.87	-0.002 (9.32e-01)	0
cvd2_MMP.12___P39900	187.2	Malignant neoplasm of testis	neoplasms	12	-0.039	0.034	0.258	-0.078	0.062	0.204	-0.039	0.028	0.19	0.81	-0.039 (-0.108, 0.028)	0.258	0.016 (4.41e-01)	0
cvd2_MMP.12___P39900	189.1	Cancer of kidney and renal pelvis	neoplasms	12	-0.021	0.072	0.769	0.176	0.114	0.122	-0.021	0.072	0.774	0.156	-0.044 (-0.262, 0.147)	0.84	-0.078 (3.74e-02)	0.37
cvd2_MMP.12___P39900	189.11	Malignant neoplasm of kidney, except pelvis	neoplasms	12	-0.025	0.071	0.724	0.157	0.115	0.174	-0.025	0.071	0.731	0.204	-0.047 (-0.199, 0.149)	0.651	-0.072 (5.78e-02)	0.33
cvd2_MMP.12___P39900	189.2	Cancer of bladder	neoplasms	12	-0.027	0.038	0.472	-0.046	0.068	0.495	-0.027	0.021	0.213	0.986	-0.027 (-0.101, 0.047)	0.472	0.008 (7.34e-01)	0
cvd2_MMP.12___P39900	189.21	Malignant neoplasm of bladder	neoplasms	12	-0.031	0.04	0.438	-0.076	0.073	0.295	-0.031	0.023	0.193	0.982	-0.031 (-0.11, 0.048)	0.438	0.018 (4.58e-01)	0
cvd2_MMP.12___P39900	189	Cancer of urinary organs (incl. kidney and bladder)	neoplasms	12	-0.021	0.029	0.477	0.028	0.052	0.589	-0.021	0.028	0.479	0.587	-0.021 (-0.078, 0.036)	0.477	-0.019 (2.60e-01)	0
cvd2_MMP.12___P39900	191.1	Cancer of brain and nervous system	neoplasms	12	-0.242	0.08	0.00251	-0.101	0.144	0.484	-0.242	0.068	0.00464	0.776	-0.242 (-0.421, -0.066)	0.007	-0.056 (2.38e-01)	0
cvd2_MMP.12___P39900	191	Manlignant and unknown neoplasms of brain and nervous system	neoplasms	12	-0.178	0.072	0.0139	-0.114	0.13	0.379	-0.178	0.058	0.0103	0.847	-0.178 (-0.319, -0.024)	0.0279	-0.025 (5.57e-01)	0
cvd2_MMP.12___P39900	195.1	Malignant neoplasm, other	neoplasms	12	-0.013	0.016	0.387	-0.012	0.029	0.678	-0.013	0.016	0.405	0.356	-0.014 (-0.044, 0.017)	0.341	-0.001 (9.58e-01)	0.09
cvd2_MMP.12___P39900	195	Cancer, suspected or other	neoplasms	12	-0.012	0.016	0.446	-0.004	0.029	0.898	-0.012	0.016	0.462	0.331	-0.012 (-0.043, 0.019)	0.374	-0.003 (7.38e-01)	0.14
cvd2_MMP.12___P39900	197	Chemotherapy	neoplasms	12	-0.021	0.013	0.0964	-0.003	0.023	0.884	-0.021	0.012	0.105	0.605	-0.021 (-0.05, 0.004)	0.0964	-0.007 (3.50e-01)	0
cvd2_MMP.12___P39900	198.1	Secondary malignancy of lymph nodes	neoplasms	12	0.014	0.031	0.655	-0.018	0.057	0.757	0.014	0.031	0.664	0.176	-0.002 (-0.054, 0.049)	0.93	0.012 (5.07e-01)	0.31
cvd2_MMP.12___P39900	198.2	Secondary malignancy of respiratory organs	neoplasms	12	-0.075	0.046	0.101	0.036	0.075	0.63	-0.075	0.046	0.129	0.184	-0.05 (-0.129, 0.042)	0.283	-0.044 (7.57e-02)	0.25
cvd2_MMP.12___P39900	198.3	Secondary malignant neoplasm of digestive systems	neoplasms	12	0.015	0.05	0.774	0.071	0.093	0.441	0.015	0.05	0.779	0.382	0.039 (-0.085, 0.134)	0.62	-0.023 (4.60e-01)	0.12
cvd2_MMP.12___P39900	198.4	Secondary malignant neoplasm of liver	neoplasms	12	-0.108	0.043	0.0116	-0.09	0.08	0.263	-0.108	0.043	0.0282	0.268	-0.128 (-0.2, -0.056)	0.00102	-0.007 (7.88e-01)	0.28
cvd2_MMP.12___P39900	198.5	Secondary malignancy of brain/spine	neoplasms	12	0.154	0.065	0.0182	-0.071	0.117	0.546	0.154	0.062	0.031	0.144	0.315 (0.016, 0.496)	0.0293	0.089 (2.12e-02)	0
cvd2_MMP.12___P39900	198.6	Secondary malignancy of bone	neoplasms	12	-0.089	0.046	0.0545	-0.042	0.086	0.622	-0.089	0.046	0.0808	0.227	-0.041 (-0.168, 0.043)	0.338	-0.019 (5.10e-01)	0.27
cvd2_MMP.12___P39900	198	Secondary malignant neoplasm	neoplasms	12	-0.024	0.02	0.233	-0.01	0.037	0.786	-0.024	0.02	0.258	0.471	-0.024 (-0.063, 0.015)	0.207	-0.005 (6.59e-01)	0.05
cvd2_MMP.12___P39900	199	Neoplasm of uncertain behavior	neoplasms	12	-0.043	0.052	0.402	0.102	0.088	0.251	-0.043	0.052	0.42	0.402	-0.022 (-0.12, 0.088)	0.659	-0.057 (4.88e-02)	0.09
cvd2_MMP.12___P39900	200	Myeloproliferative disease	neoplasms	12	0.048	0.059	0.409	-0.023	0.106	0.826	0.048	0.044	0.291	0.896	0.048 (-0.066, 0.164)	0.409	0.028 (4.14e-01)	0
cvd2_MMP.12___P39900	202.2	Non-Hodgkins lymphoma	neoplasms	12	-0.023	0.044	0.596	-0.107	0.079	0.174	-0.023	0.041	0.582	0.612	-0.023 (-0.12, 0.066)	0.596	0.033 (2.01e-01)	0
cvd2_MMP.12___P39900	202.24	Large cell lymphoma	neoplasms	12	0.08	0.077	0.301	-0.049	0.139	0.725	0.08	0.053	0.159	0.913	0.08 (-0.071, 0.242)	0.301	0.051 (2.65e-01)	0
cvd2_MMP.12___P39900	202	Cancer of other lymphoid, histiocytic tissue	neoplasms	12	-0.028	0.04	0.494	-0.114	0.07	0.104	-0.028	0.04	0.508	0.355	-0.028 (-0.145, 0.061)	0.521	0.034 (1.39e-01)	0.07
cvd2_MMP.12___P39900	204.1	Lymphoid leukemia	neoplasms	12	-0.108	0.081	0.184	-0.173	0.151	0.252	-0.108	0.081	0.211	0.459	-0.073 (-0.237, 0.08)	0.348	0.026 (6.02e-01)	0.1
cvd2_MMP.12___P39900	204.12	Lymphoid leukemia, chronic	neoplasms	12	-0.059	0.087	0.496	-0.207	0.154	0.178	-0.059	0.087	0.51	0.407	-0.078 (-0.249, 0.123)	0.397	0.058 (2.47e-01)	0.1
cvd2_MMP.12___P39900	204.4	Multiple myeloma	neoplasms	12	0.197	0.078	0.0122	0.175	0.141	0.215	0.197	0.066	0.0121	0.712	0.197 (0, 0.35)	0.0506	0.009 (8.54e-01)	0
cvd2_MMP.12___P39900	204	Leukemia	neoplasms	12	0.039	0.045	0.389	0.045	0.082	0.582	0.039	0.042	0.37	0.689	0.052 (-0.051, 0.142)	0.299	-0.002 (9.32e-01)	0
cvd2_MMP.12___P39900	208	Benign neoplasm of colon	neoplasms	12	0.042	0.014	0.00231	0.023	0.025	0.346	0.042	0.01	0.00177	0.899	0.042 (0.015, 0.069)	0.00231	0.007 (3.66e-01)	0
cvd2_MMP.12___P39900	210	Benign neoplasm of lip, oral cavity, and pharynx	neoplasms	12	-0.13	0.059	0.0268	-0.015	0.106	0.885	-0.13	0.046	0.0164	0.751	-0.13 (-0.282, -0.015)	0.0307	-0.045 (1.92e-01)	0
cvd2_MMP.12___P39900	211	Benign neoplasm of other parts of digestive system	neoplasms	12	-0.017	0.026	0.513	-0.012	0.046	0.795	-0.017	0.022	0.454	0.765	-0.017 (-0.067, 0.034)	0.513	-0.002 (9.00e-01)	0
cvd2_MMP.12___P39900	214.1	Lipoma of skin and subcutaneous tissue	neoplasms	12	0.079	0.027	0.00401	0.031	0.049	0.526	0.079	0.023	0.00605	0.7	0.079 (0.025, 0.132)	0.00424	0.019 (2.46e-01)	0
cvd2_MMP.12___P39900	214	Lipoma	neoplasms	12	0.044	0.023	0.0576	0.01	0.042	0.805	0.044	0.017	0.0255	0.836	0.044 (-0.001, 0.09)	0.0576	0.013 (3.30e-01)	0
cvd2_MMP.12___P39900	215	Other benign neoplasm of connective and other soft tissue	neoplasms	12	-0.145	0.055	0.00869	-0.13	0.1	0.192	-0.145	0.033	0.00107	0.981	-0.145 (-0.254, -0.029)	0.0141	-0.006 (8.53e-01)	0
cvd2_MMP.12___P39900	216	Benign neoplasm of skin	neoplasms	12	-0.041	0.021	0.055	-0.046	0.038	0.228	-0.041	0.017	0.0314	0.8	-0.041 (-0.083, 0.001)	0.055	0.002 (8.67e-01)	0
cvd2_MMP.12___P39900	217.1	Nevus, non-neoplastic	neoplasms	12	-0.242	0.076	0.0014	-0.267	0.136	0.0505	-0.242	0.054	0.000898	0.922	-0.265 (-0.417, -0.099)	0.00219	0.01 (8.28e-01)	0
cvd2_MMP.12___P39900	217	Vascular hamartomas and non-neoplastic nevi	neoplasms	12	-0.219	0.073	0.00262	-0.279	0.131	0.0329	-0.219	0.053	0.00174	0.9	-0.219 (-0.377, -0.076)	0.00576	0.024 (5.78e-01)	0
cvd2_MMP.12___P39900	218.1	Uterine leiomyoma	neoplasms	12	-0.025	0.019	0.184	-0.055	0.034	0.102	-0.025	0.016	0.145	0.764	-0.025 (-0.062, 0.012)	0.184	0.012 (2.81e-01)	0
cvd2_MMP.12___P39900	218	Benign neoplasm of uterus	neoplasms	12	-0.028	0.019	0.129	-0.049	0.033	0.138	-0.028	0.015	0.0832	0.838	-0.028 (-0.064, 0.008)	0.129	0.008 (4.41e-01)	0
cvd2_MMP.12___P39900	220	Benign neoplasm of ovary	neoplasms	12	0.028	0.048	0.563	-0.021	0.087	0.81	0.028	0.039	0.484	0.844	0.028 (-0.066, 0.134)	0.563	0.019 (4.99e-01)	0
cvd2_MMP.12___P39900	225.1	Benign neoplasm of brain, cranial nerves, meninges	neoplasms	12	0.051	0.067	0.447	-0.022	0.12	0.857	0.051	0.047	0.306	0.832	0.05 (-0.08, 0.187)	0.447	0.028 (4.69e-01)	0
cvd2_MMP.12___P39900	225	Benign neoplasm of brain and other parts of nervous system	neoplasms	12	0.035	0.064	0.589	-0.011	0.116	0.924	0.035	0.05	0.501	0.802	0.035 (-0.102, 0.161)	0.589	0.018 (6.34e-01)	0
cvd2_MMP.12___P39900	227	Benign neoplasm of other endocrine glands and related structures	neoplasms	12	0.069	0.062	0.268	0.157	0.112	0.162	0.069	0.061	0.281	0.304	0.099 (-0.166, 0.243)	0.154	-0.035 (3.45e-01)	0
cvd2_MMP.12___P39900	228	Hemangioma and lymphangioma, any site	neoplasms	12	-0.071	0.046	0.124	-0.139	0.083	0.0944	-0.071	0.037	0.08	0.748	-0.071 (-0.162, 0.02)	0.124	0.027 (3.25e-01)	0
cvd2_MMP.12___P39900	229	Benign neoplasm of unspecified sites	neoplasms	12	0.034	0.038	0.359	0.098	0.068	0.146	0.034	0.031	0.293	0.781	0.034 (-0.039, 0.108)	0.359	-0.025 (2.56e-01)	0
cvd2_MMP.12___P39900	240	Simple and unspecified goiter	endocrine/metabolic	12	0.031	0.075	0.677	-0.019	0.135	0.886	0.031	0.051	0.552	0.944	0.031 (-0.122, 0.179)	0.677	0.02 (6.52e-01)	0
cvd2_MMP.12___P39900	241.2	Nontoxic multinodular goiter	endocrine/metabolic	12	-0.029	0.071	0.68	-0.024	0.128	0.849	-0.029	0.031	0.36	0.999	-0.029 (-0.168, 0.11)	0.68	-0.002 (9.63e-01)	0
cvd2_MMP.12___P39900	241	Nontoxic nodular goiter	endocrine/metabolic	12	-0.038	0.055	0.488	-0.059	0.099	0.549	-0.038	0.034	0.286	0.975	-0.038 (-0.154, 0.07)	0.488	0.008 (7.97e-01)	0
cvd2_MMP.12___P39900	242	Thyrotoxicosis with or without goiter	endocrine/metabolic	12	-0.017	0.043	0.693	-0.093	0.077	0.23	-0.017	0.043	0.699	0.527	0.009 (-0.078, 0.096)	0.84	0.03 (2.38e-01)	0
cvd2_MMP.12___P39900	244.1	Secondary hypothyroidism	endocrine/metabolic	12	0.123	0.056	0.0274	0.174	0.1	0.0817	0.123	0.042	0.0146	0.89	0.104 (-0.007, 0.219)	0.0657	-0.02 (5.36e-01)	0
cvd2_MMP.12___P39900	244.4	Hypothyroidism NOS	endocrine/metabolic	12	-0.001	0.021	0.971	-0.055	0.033	0.0971	-0.001	0.021	0.971	0.152	-0.001 (-0.05, 0.041)	0.954	0.021 (4.91e-02)	0.37
cvd2_MMP.12___P39900	244	Hypothyroidism	endocrine/metabolic	12	0.007	0.019	0.711	-0.043	0.03	0.153	0.007	0.019	0.718	0.25	0.007 (-0.034, 0.044)	0.611	0.02 (4.56e-02)	0.27
cvd2_MMP.12___P39900	250.1	Type 1 diabetes	endocrine/metabolic	12	-0.024	0.036	0.502	-0.071	0.065	0.278	-0.024	0.024	0.324	0.952	-0.024 (-0.095, 0.047)	0.502	0.018 (3.92e-01)	0
cvd2_MMP.12___P39900	250.2	Type 2 diabetes	endocrine/metabolic	12	-0.045	0.015	0.00244	-0.036	0.028	0.192	-0.045	0.015	0.0114	0.479	-0.045 (-0.074, -0.016)	0.00146	-0.003 (7.06e-01)	0.05
cvd2_MMP.12___P39900	250.23	Type 2 diabetes with ophthalmic manifestations	endocrine/metabolic	12	-0.011	0.052	0.828	0.066	0.093	0.475	-0.011	0.041	0.791	0.747	-0.011 (-0.114, 0.09)	0.828	-0.031 (3.15e-01)	0
cvd2_MMP.12___P39900	250.24	Type 2 diabetes with neurological manifestations	endocrine/metabolic	12	0.034	0.077	0.663	0.032	0.139	0.818	0.034	0.072	0.651	0.63	0.089 (-0.108, 0.247)	0.389	0.001 (9.89e-01)	0
cvd2_MMP.12___P39900	250.4	Abnormal glucose	endocrine/metabolic	12	-0.102	0.095	0.282	0.141	0.153	0.357	-0.102	0.095	0.305	0.0082	-0.261 (-0.657, 0.14)	0.523	-0.096 (5.64e-02)	0.45
cvd2_MMP.12___P39900	250.7	Diabetic retinopathy	endocrine/metabolic	12	0.002	0.051	0.975	0.045	0.091	0.621	0.002	0.036	0.965	0.894	0.002 (-0.098, 0.101)	0.975	-0.017 (5.66e-01)	0
cvd2_MMP.12___P39900	250	Diabetes mellitus	endocrine/metabolic	12	-0.047	0.014	0.000858	-0.038	0.026	0.15	-0.047	0.014	0.00667	0.501	-0.047 (-0.078, -0.019)	0.000718	-0.004 (6.83e-01)	0.01
cvd2_MMP.12___P39900	251.1	Hypoglycemia	endocrine/metabolic	12	0.041	0.061	0.497	0.164	0.109	0.131	0.041	0.061	0.511	0.421	0.089 (-0.054, 0.213)	0.207	-0.049 (1.74e-01)	0.01
cvd2_MMP.12___P39900	251	Other disorders of pancreatic internal secretion	endocrine/metabolic	12	0.042	0.06	0.489	0.156	0.109	0.15	0.042	0.06	0.501	0.418	0.09 (-0.049, 0.214)	0.196	-0.045 (2.05e-01)	0
cvd2_MMP.12___P39900	252.1	Hyperparathyroidism	endocrine/metabolic	12	-0.016	0.066	0.811	0.002	0.119	0.986	-0.016	0.038	0.683	0.985	-0.016 (-0.146, 0.114)	0.811	-0.007 (8.57e-01)	0
cvd2_MMP.12___P39900	252	Disorders of parathyroid gland	endocrine/metabolic	12	-0.006	0.062	0.923	-0.019	0.112	0.866	-0.006	0.029	0.841	0.997	-0.006 (-0.128, 0.116)	0.923	0.005 (8.90e-01)	0
cvd2_MMP.12___P39900	253	Disorders of the pituitary gland and its hypothalamic control	endocrine/metabolic	12	0.004	0.07	0.958	-0.003	0.126	0.983	0.004	0.063	0.955	0.57	0.004 (-0.137, 0.216)	0.958	0.003 (9.51e-01)	0
cvd2_MMP.12___P39900	255	Disorders of adrenal glands	endocrine/metabolic	12	-0.083	0.086	0.334	-0.015	0.16	0.923	-0.083	0.086	0.355	0.227	-0.126 (-0.323, 0.042)	0.131	-0.027 (6.12e-01)	0.28
cvd2_MMP.12___P39900	260.6	Anorexia	endocrine/metabolic	12	-0.08	0.064	0.212	-0.112	0.12	0.35	-0.08	0.064	0.238	0.489	-0.104 (-0.23, 0.023)	0.109	0.013 (7.45e-01)	0
cvd2_MMP.12___P39900	260	Protein-calorie malnutrition	endocrine/metabolic	12	-0.053	0.057	0.347	-0.105	0.102	0.304	-0.053	0.054	0.348	0.532	-0.035 (-0.164, 0.09)	0.548	0.02 (5.43e-01)	0
cvd2_MMP.12___P39900	261.2	Vitamin B-complex deficiencies	endocrine/metabolic	12	0.059	0.069	0.389	0.091	0.13	0.482	0.059	0.069	0.408	0.473	0.088 (-0.079, 0.235)	0.286	-0.013 (7.68e-01)	0.04
cvd2_MMP.12___P39900	261	Vitamin deficiency	endocrine/metabolic	12	0.073	0.053	0.167	0.087	0.096	0.363	0.073	0.049	0.164	0.658	0.091 (-0.035, 0.198)	0.163	-0.005 (8.64e-01)	0
cvd2_MMP.12___P39900	272.1	Hyperlipidemia	endocrine/metabolic	12	-0.047	0.011	1.2e-05	-0.024	0.019	0.22	-0.047	0.009	0.000311	0.76	-0.048 (-0.069, -0.026)	1.36e-05	-0.009 (1.46e-01)	0
cvd2_MMP.12___P39900	272.11	Hypercholesterolemia	endocrine/metabolic	12	-0.041	0.011	0.000248	-0.028	0.02	0.159	-0.041	0.009	0.000974	0.809	-0.041 (-0.063, -0.019)	0.000248	-0.005 (4.49e-01)	0
cvd2_MMP.12___P39900	272	Disorders of lipoid metabolism	endocrine/metabolic	12	-0.047	0.011	1.42e-05	-0.023	0.019	0.228	-0.047	0.009	0.000327	0.762	-0.047 (-0.068, -0.026)	1.51e-05	-0.009 (1.46e-01)	0
cvd2_MMP.12___P39900	274.1	Gout	endocrine/metabolic	12	0.04	0.033	0.223	0.112	0.06	0.0601	0.04	0.027	0.161	0.79	0.04 (-0.024, 0.105)	0.223	-0.028 (1.48e-01)	0
cvd2_MMP.12___P39900	274.2	Crystal arthropathies	endocrine/metabolic	12	-0.012	0.091	0.892	0.093	0.167	0.579	-0.012	0.091	0.895	0.188	0.013 (-0.274, 0.181)	0.868	-0.042 (4.49e-01)	0.33
cvd2_MMP.12___P39900	274.21	Chondrocalcinosis	endocrine/metabolic	12	-0.038	0.091	0.674	0.096	0.163	0.558	-0.038	0.091	0.682	0.232	-0.039 (-0.374, 0.156)	0.71	-0.053 (3.24e-01)	0.26
cvd2_MMP.12___P39900	274	Gout and other crystal arthropathies	endocrine/metabolic	12	0.031	0.03	0.302	0.103	0.055	0.0605	0.031	0.028	0.288	0.593	0.032 (-0.028, 0.091)	0.302	-0.028 (1.17e-01)	0
cvd2_MMP.12___P39900	275.1	Disorders of iron metabolism	hematopoietic	12	0.096	0.071	0.179	-0.005	0.128	0.969	0.096	0.069	0.191	0.49	0.041 (-0.104, 0.189)	0.581	0.04 (3.46e-01)	0
cvd2_MMP.12___P39900	275.5	Disorders of calcium/phosphorus metabolism	endocrine/metabolic	12	-0.02	0.055	0.715	0.145	0.096	0.129	-0.02	0.055	0.722	0.265	-0.011 (-0.22, 0.116)	0.846	-0.065 (3.77e-02)	0.07
cvd2_MMP.12___P39900	275	Disorders of mineral metabolism	endocrine/metabolic	12	0.007	0.046	0.881	0.088	0.08	0.275	0.007	0.046	0.884	0.26	-0.018 (-0.113, 0.066)	0.671	-0.032 (2.26e-01)	0.22
cvd2_MMP.12___P39900	276.1	Electrolyte imbalance	endocrine/metabolic	12	0.01	0.04	0.802	0.074	0.071	0.296	0.01	0.04	0.807	0.0654	0.013 (-0.047, 0.072)	0.674	-0.025 (2.77e-01)	0.46
cvd2_MMP.12___P39900	276.12	Hyposmolality and/or hyponatremia	endocrine/metabolic	12	0.004	0.056	0.949	0.033	0.104	0.754	0.004	0.056	0.95	0.151	0.004 (-0.102, 0.092)	0.938	-0.011 (7.37e-01)	0.39
cvd2_MMP.12___P39900	276.13	Hyperpotassemia	endocrine/metabolic	12	0.02	0.062	0.75	0.158	0.107	0.139	0.02	0.062	0.756	0.353	0.032 (-0.095, 0.172)	0.604	-0.055 (1.20e-01)	0.1
cvd2_MMP.12___P39900	276.14	Hypopotassemia	endocrine/metabolic	12	0.01	0.049	0.845	0.031	0.088	0.728	0.01	0.035	0.788	0.91	-0.006 (-0.103, 0.099)	0.901	-0.008 (7.74e-01)	0
cvd2_MMP.12___P39900	276.4	Acid-base balance disorder	endocrine/metabolic	12	0.079	0.055	0.151	0.117	0.103	0.256	0.079	0.055	0.179	0.482	0.079 (-0.051, 0.235)	0.21	-0.015 (6.58e-01)	0.04
cvd2_MMP.12___P39900	276.41	Acidosis	endocrine/metabolic	12	0.081	0.064	0.205	0.191	0.114	0.0934	0.081	0.064	0.232	0.289	0.145 (-0.086, 0.266)	0.466	-0.043 (2.47e-01)	0.22
cvd2_MMP.12___P39900	276.5	Hypovolemia	endocrine/metabolic	12	-0.128	0.046	0.0055	-0.023	0.077	0.764	-0.128	0.046	0.018	0.0436	-0.088 (-0.16, -0.014)	0.0212	-0.041 (1.03e-01)	0.42
cvd2_MMP.12___P39900	276	Disorders of fluid, electrolyte, and acid-base balance	endocrine/metabolic	12	-0.032	0.028	0.245	0.034	0.046	0.458	-0.032	0.028	0.269	0.065	-0.017 (-0.065, 0.027)	0.451	-0.026 (8.22e-02)	0.39
cvd2_MMP.12___P39900	277	Other disorders of metabolism	endocrine/metabolic	12	0.041	0.049	0.402	0.078	0.088	0.378	0.041	0.029	0.185	0.984	0.041 (-0.055, 0.137)	0.402	-0.015 (6.17e-01)	0
cvd2_MMP.12___P39900	278.1	Obesity	endocrine/metabolic	12	0.009	0.018	0.638	0.007	0.033	0.83	0.009	0.013	0.514	0.938	0.009 (-0.027, 0.045)	0.638	0.001 (9.55e-01)	0
cvd2_MMP.12___P39900	278	Overweight, obesity and other hyperalimentation	endocrine/metabolic	12	0.004	0.018	0.823	0.003	0.033	0.933	0.004	0.014	0.771	0.89	0.004 (-0.032, 0.04)	0.823	0.001 (9.61e-01)	0
cvd2_MMP.12___P39900	280.1	Iron deficiency anemias, unspecified or not due to blood loss	hematopoietic	12	-0.045	0.022	0.0382	-0.027	0.039	0.496	-0.045	0.019	0.0338	0.723	-0.045 (-0.088, -0.002)	0.0427	-0.007 (5.72e-01)	0
cvd2_MMP.12___P39900	280	Iron deficiency anemias	hematopoietic	12	-0.041	0.021	0.055	-0.028	0.038	0.47	-0.041	0.017	0.0345	0.811	-0.041 (-0.082, 0.001)	0.055	-0.005 (6.80e-01)	0
cvd2_MMP.12___P39900	281.1	Megaloblastic anemia	hematopoietic	12	0.049	0.056	0.384	0.106	0.102	0.298	0.049	0.051	0.354	0.724	0.072 (-0.057, 0.19)	0.27	-0.022 (5.02e-01)	0
cvd2_MMP.12___P39900	281.11	Pernicious anemia	hematopoietic	12	0.122	0.068	0.0722	0.191	0.126	0.129	0.122	0.068	0.0997	0.509	0.155 (0.02, 0.29)	0.0244	-0.027 (5.12e-01)	0.02
cvd2_MMP.12___P39900	281	Other deficiency anemia	hematopoietic	12	0.039	0.055	0.478	0.104	0.099	0.292	0.039	0.048	0.436	0.739	0.062 (-0.047, 0.172)	0.266	-0.026 (4.27e-01)	0
cvd2_MMP.12___P39900	285.2	Anemia of chronic disease	hematopoietic	12	-0.263	0.081	0.00113	-0.114	0.141	0.422	-0.263	0.081	0.00764	0.246	-0.262 (-0.606, -0.097)	0.00413	-0.059 (2.04e-01)	0.26
cvd2_MMP.12___P39900	285	Other anemias	hematopoietic	12	0.023	0.018	0.203	0.011	0.034	0.741	0.023	0.018	0.229	0.216	0.023 (-0.012, 0.059)	0.133	0.005 (6.74e-01)	0.15
cvd2_MMP.12___P39900	286	Coagulation defects	hematopoietic	12	0.001	0.06	0.988	0.021	0.109	0.848	0.001	0.055	0.987	0.678	-0.025 (-0.146, 0.098)	0.682	-0.008 (8.25e-01)	0
cvd2_MMP.12___P39900	287.3	Thrombocytopenia	hematopoietic	12	0.031	0.047	0.508	-0.067	0.084	0.425	0.031	0.033	0.372	0.892	0.031 (-0.072, 0.122)	0.508	0.039 (1.61e-01)	0
cvd2_MMP.12___P39900	287	Purpura and other hemorrhagic conditions	hematopoietic	12	0.044	0.044	0.311	-0.065	0.078	0.406	0.044	0.034	0.217	0.766	0.044 (-0.054, 0.13)	0.389	0.043 (9.36e-02)	0
cvd2_MMP.12___P39900	288.1	Decreased white blood cell count	hematopoietic	12	0.029	0.037	0.438	0.091	0.065	0.165	0.029	0.037	0.454	0.316	0.008 (-0.058, 0.074)	0.814	-0.025 (2.52e-01)	0.21
cvd2_MMP.12___P39900	288.11	Neutropenia	hematopoietic	12	0.029	0.037	0.438	0.091	0.065	0.165	0.029	0.037	0.454	0.308	0.008 (-0.058, 0.074)	0.814	-0.025 (2.52e-01)	0.21
cvd2_MMP.12___P39900	288	Diseases of white blood cells	hematopoietic	12	0.013	0.035	0.718	0.056	0.064	0.379	0.013	0.035	0.725	0.246	-0.007 (-0.068, 0.054)	0.822	-0.017 (4.12e-01)	0.26
cvd2_MMP.12___P39900	289.4	Lymphadenitis	hematopoietic	12	-0.012	0.036	0.747	-0.041	0.067	0.535	-0.012	0.036	0.752	0.425	0.002 (-0.07, 0.085)	0.966	0.012 (5.91e-01)	0
cvd2_MMP.12___P39900	289.5	Diseases of spleen	hematopoietic	12	0.072	0.081	0.375	0.094	0.147	0.524	0.072	0.041	0.106	0.993	0.072 (-0.087, 0.232)	0.375	-0.008 (8.61e-01)	0
cvd2_MMP.12___P39900	289	Other diseases of blood and blood-forming organs	hematopoietic	12	0.015	0.029	0.604	0.007	0.052	0.89	0.015	0.025	0.567	0.724	0.024 (-0.04, 0.081)	0.448	0.003 (8.56e-01)	0
cvd2_MMP.12___P39900	290.1	Dementias	mental disorders	12	-0.07	0.06	0.242	-0.062	0.107	0.566	-0.07	0.039	0.0978	0.961	-0.07 (-0.187, 0.047)	0.242	-0.003 (9.27e-01)	0
cvd2_MMP.12___P39900	290.2	Delirium due to conditions classified elsewhere	mental disorders	12	-0.118	0.072	0.101	-0.001	0.13	0.991	-0.118	0.049	0.0336	0.915	-0.118 (-0.271, 0.028)	0.102	-0.046 (2.79e-01)	0
cvd2_MMP.12___P39900	290	Delirium dementia and amnestic and other cognitive disorders	mental disorders	12	-0.091	0.042	0.0293	-0.083	0.075	0.266	-0.091	0.026	0.00441	0.958	-0.091 (-0.178, -0.009)	0.0293	-0.003 (9.04e-01)	0
cvd2_MMP.12___P39900	291	Other specified nonpsychotic and/or transient mental disorders	mental disorders	12	-0.137	0.079	0.0808	-0.045	0.144	0.758	-0.137	0.079	0.109	0.386	-0.097 (-0.28, 0.082)	0.258	-0.037 (4.39e-01)	0.14
cvd2_MMP.12___P39900	292.1	Aphasia/speech disturbance	mental disorders	12	-0.015	0.048	0.748	-0.017	0.086	0.842	-0.015	0.033	0.651	0.938	-0.015 (-0.109, 0.078)	0.748	0.001 (9.80e-01)	0
cvd2_MMP.12___P39900	292.3	Memory loss	mental disorders	12	-0.066	0.07	0.344	-0.197	0.126	0.117	-0.066	0.053	0.238	0.811	-0.066 (-0.203, 0.071)	0.344	0.052 (2.11e-01)	0
cvd2_MMP.12___P39900	292.4	Altered mental status	mental disorders	12	-0.098	0.039	0.0128	-0.03	0.071	0.677	-0.098	0.027	0.00387	0.915	-0.098 (-0.176, -0.021)	0.0128	-0.027 (2.45e-01)	0
cvd2_MMP.12___P39900	292	Neurological disorders	mental disorders	12	-0.067	0.027	0.014	-0.037	0.049	0.445	-0.067	0.022	0.0123	0.829	-0.067 (-0.12, -0.014)	0.014	-0.012 (4.69e-01)	0
cvd2_MMP.12___P39900	293.1	Swelling, mass, or lump in head and neck [Space-occupying lesion, intracranial NOS]	mental disorders	12	-0.013	0.061	0.826	-0.043	0.11	0.693	-0.013	0.055	0.811	0.669	0.007 (-0.13, 0.13)	0.907	0.012 (7.43e-01)	0
cvd2_MMP.12___P39900	293	Symptoms involving head and neck	mental disorders	12	0.012	0.034	0.715	-0.002	0.061	0.969	0.012	0.03	0.691	0.723	0.012 (-0.054, 0.082)	0.715	0.006 (7.72e-01)	0
cvd2_MMP.12___P39900	295.1	Schizophrenia	mental disorders	12	-0.128	0.081	0.114	-0.252	0.146	0.0848	-0.128	0.081	0.143	0.402	-0.16 (-0.385, 0.09)	0.163	0.049 (3.09e-01)	0.09
cvd2_MMP.12___P39900	295	Schizophrenia and other psychotic disorders	mental disorders	12	-0.232	0.067	0.000571	-0.231	0.127	0.0692	-0.232	0.067	0.00547	0.446	-0.25 (-0.388, -0.12)	0.00097	0 (9.94e-01)	0.11
cvd2_MMP.12___P39900	296.1	Bipolar	mental disorders	12	0.021	0.063	0.744	0.053	0.118	0.655	0.021	0.063	0.75	0.309	-0.014 (-0.129, 0.112)	0.808	-0.013 (7.43e-01)	0.18
cvd2_MMP.12___P39900	296.2	Depression	mental disorders	12	-0.014	0.017	0.423	-0.061	0.031	0.0528	-0.014	0.013	0.303	0.514	-0.014 (-0.048, 0.033)	0.423	0.018 (7.27e-02)	0
cvd2_MMP.12___P39900	296	Mood disorders	mental disorders	12	-0.011	0.017	0.506	-0.055	0.031	0.0734	-0.011	0.014	0.439	0.329	-0.011 (-0.045, 0.051)	0.506	0.017 (8.76e-02)	0
cvd2_MMP.12___P39900	300.1	Anxiety disorder	mental disorders	12	-0.045	0.024	0.0553	-0.017	0.042	0.68	-0.045	0.021	0.0554	0.675	-0.045 (-0.091, 0.001)	0.0553	-0.011 (4.33e-01)	0
cvd2_MMP.12___P39900	300.12	Agorophobia, social phobia, and panic disorder	mental disorders	12	0.027	0.095	0.773	0.001	0.179	0.994	0.027	0.095	0.778	0.0778	0.041 (-0.136, 0.299)	0.588	0.01 (8.61e-01)	0.46
cvd2_MMP.12___P39900	300.13	Phobia	mental disorders	12	-0.137	0.117	0.243	-0.065	0.22	0.766	-0.137	0.117	0.268	0.0336	-0.588 (-1, 0.409)	0.447	-0.028 (6.95e-01)	0.51
cvd2_MMP.12___P39900	300	Anxiety disorders	mental disorders	12	-0.034	0.023	0.136	-0.004	0.041	0.92	-0.034	0.019	0.101	0.791	-0.034 (-0.078, 0.011)	0.136	-0.012 (3.82e-01)	0
cvd2_MMP.12___P39900	303	Psychogenic and somatoform disorders	mental disorders	12	-0.018	0.087	0.835	-0.118	0.16	0.461	-0.018	0.087	0.839	0.318	0.033 (-0.199, 0.396)	0.796	0.039 (4.53e-01)	0.15
cvd2_MMP.12___P39900	306	Other mental disorder	mental disorders	12	-0.018	0.013	0.166	0.001	0.023	0.954	-0.018	0.013	0.193	0.321	-0.018 (-0.043, 0.007)	0.0907	-0.008 (3.20e-01)	0.18
cvd2_MMP.12___P39900	317.1	Alcoholism	mental disorders	12	-0.004	0.028	0.887	-0.027	0.052	0.598	-0.004	0.028	0.889	0.0162	-0.012 (-0.069, 0.139)	0.434	0.009 (5.87e-01)	0.48
cvd2_MMP.12___P39900	317.11	Alcoholic liver damage	mental disorders	12	0.056	0.071	0.428	0.129	0.132	0.328	0.056	0.071	0.445	0.367	0.005 (-0.129, 0.151)	0.945	-0.029 (5.08e-01)	0.16
cvd2_MMP.12___P39900	317	Alcohol-related disorders	mental disorders	12	0.015	0.018	0.412	-0.003	0.033	0.936	0.015	0.018	0.43	0.258	0.007 (-0.027, 0.046)	0.689	0.007 (5.29e-01)	0.11
cvd2_MMP.12___P39900	318	Tobacco use disorder	mental disorders	12	-0.004	0.015	0.811	-0.007	0.028	0.796	-0.004	0.015	0.815	0.418	-0.004 (-0.041, 0.025)	0.79	0.001 (8.74e-01)	0.1
cvd2_MMP.12___P39900	327.3	Sleep apnea	neurological	12	-0.008	0.03	0.782	-0.079	0.051	0.118	-0.008	0.03	0.787	0.34	-0.02 (-0.076, 0.041)	0.475	0.028 (9.24e-02)	0.12
cvd2_MMP.12___P39900	327	Sleep disorders	neurological	12	-0.012	0.026	0.634	-0.071	0.047	0.13	-0.012	0.026	0.641	0.471	-0.012 (-0.066, 0.038)	0.634	0.023 (1.33e-01)	0
cvd2_MMP.12___P39900	331	Other cerebral degenerations	neurological	12	-0.053	0.055	0.335	-0.011	0.1	0.91	-0.053	0.048	0.293	0.747	-0.072 (-0.2, 0.054)	0.232	-0.017 (6.11e-01)	0
cvd2_MMP.12___P39900	332	Parkinson's disease	neurological	12	-0.047	0.069	0.495	0.07	0.123	0.567	-0.047	0.069	0.509	0.145	-0.044 (-0.193, 0.086)	0.457	-0.047 (2.49e-01)	0.37
cvd2_MMP.12___P39900	333	Extrapyramidal disease and abnormal movement disorders	neurological	12	0.068	0.062	0.268	0.193	0.111	0.0822	0.068	0.059	0.27	0.622	0.046 (-0.076, 0.17)	0.458	-0.049 (1.77e-01)	0
cvd2_MMP.12___P39900	334	Degenerative disease of the spinal cord	neurological	12	0.03	0.044	0.492	0.076	0.08	0.34	0.03	0.043	0.503	0.532	0.03 (-0.065, 0.115)	0.492	-0.018 (4.87e-01)	0
cvd2_MMP.12___P39900	335	Multiple sclerosis	neurological	12	0.027	0.05	0.59	0.024	0.091	0.788	0.027	0.03	0.386	0.977	0.027 (-0.072, 0.126)	0.59	0.001 (9.71e-01)	0
cvd2_MMP.12___P39900	338	Pain	symptoms	12	0.078	0.079	0.32	0.195	0.142	0.169	0.078	0.079	0.342	0.19	0.044 (-0.313, 0.257)	0.587	-0.046 (3.22e-01)	0.29
cvd2_MMP.12___P39900	339	Other headache syndromes	neurological	12	-0.022	0.021	0.308	0.032	0.038	0.404	-0.022	0.018	0.243	0.795	-0.022 (-0.063, 0.025)	0.308	-0.021 (9.18e-02)	0
cvd2_MMP.12___P39900	340	Migraine	neurological	12	0	0.035	0.996	0.017	0.063	0.783	0	0.026	0.995	0.913	0 (-0.068, 0.068)	0.996	-0.007 (7.38e-01)	0
cvd2_MMP.12___P39900	342	Hemiplegia	neurological	12	0.012	0.048	0.803	0.007	0.086	0.938	0.012	0.036	0.748	0.893	0.012 (-0.082, 0.106)	0.803	0.002 (9.42e-01)	0
cvd2_MMP.12___P39900	344	Other paralytic syndromes	neurological	12	0.113	0.072	0.116	0.1	0.129	0.439	0.113	0.056	0.0691	0.862	0.113 (-0.051, 0.256)	0.186	0.005 (9.04e-01)	0
cvd2_MMP.12___P39900	345.1	Epilepsy	neurological	12	-0.087	0.063	0.169	-0.116	0.119	0.328	-0.087	0.063	0.197	0.361	-0.158 (-0.286, -0.001)	0.049	0.012 (7.66e-01)	0.05
cvd2_MMP.12___P39900	345.3	Convulsions	neurological	12	-0.138	0.039	0.00043	-0.149	0.071	0.0354	-0.138	0.029	0.000638	0.907	-0.138 (-0.215, -0.058)	0.00169	0.004 (8.59e-01)	0
cvd2_MMP.12___P39900	345	Epilepsy, recurrent seizures, convulsions	neurological	12	-0.056	0.026	0.0332	-0.074	0.047	0.117	-0.056	0.017	0.00822	0.955	-0.056 (-0.107, -0.004)	0.0332	0.007 (6.44e-01)	0
cvd2_MMP.12___P39900	348	Other conditions of brain	neurological	12	0.033	0.066	0.618	0.112	0.121	0.353	0.033	0.066	0.628	0.094	-0.017 (-0.205, 0.082)	0.734	-0.031 (4.30e-01)	0.45
cvd2_MMP.12___P39900	350.1	Abnormal involuntary movements	neurological	12	0.132	0.07	0.0595	0.157	0.132	0.235	0.132	0.07	0.0862	0.274	0.104 (-0.049, 0.227)	0.222	-0.01 (8.21e-01)	0.22
cvd2_MMP.12___P39900	350.2	Abnormality of gait	neurological	12	-0.168	0.052	0.00117	-0.122	0.096	0.203	-0.168	0.052	0.0078	0.355	-0.182 (-0.295, -0.074)	0.00188	-0.018 (5.70e-01)	0.2
cvd2_MMP.12___P39900	350	Abnormal movement	neurological	12	-0.079	0.045	0.0769	-0.059	0.084	0.481	-0.079	0.045	0.105	0.143	-0.078 (-0.164, -0.006)	0.0349	-0.008 (7.76e-01)	0.37
cvd2_MMP.12___P39900	351	Other peripheral nerve disorders	neurological	12	0.007	0.019	0.731	-0.008	0.036	0.833	0.007	0.019	0.737	0.261	0.007 (-0.033, 0.044)	0.665	0.006 (6.34e-01)	0.21
cvd2_MMP.12___P39900	352.2	Facial nerve disorders [CN7]	neurological	12	0.063	0.075	0.4	0.11	0.141	0.433	0.063	0.075	0.418	0.214	0.081 (-0.048, 0.359)	0.21	-0.019 (6.88e-01)	0.31
cvd2_MMP.12___P39900	352	Disorders of other cranial nerves	neurological	12	0.024	0.051	0.632	0.058	0.095	0.54	0.024	0.051	0.641	0.461	0.05 (-0.052, 0.15)	0.325	-0.013 (6.67e-01)	0.04
cvd2_MMP.12___P39900	353	Nerve root and plexus disorders	neurological	12	0.014	0.055	0.8	0.009	0.099	0.929	0.014	0.052	0.793	0.606	0.014 (-0.116, 0.121)	0.801	0.002 (9.50e-01)	0
cvd2_MMP.12___P39900	357	Inflammatory and toxic neuropathy	neurological	12	0	0.05	0.995	0.084	0.09	0.349	0	0.044	0.995	0.484	0.023 (-0.14, 0.124)	0.895	-0.033 (2.61e-01)	0
cvd2_MMP.12___P39900	361.1	Retinal detachment with retinal defect	sense organs	12	0	0.05	0.997	-0.048	0.089	0.59	0	0.039	0.997	0.837	0 (-0.097, 0.098)	0.997	0.019 (5.15e-01)	0
cvd2_MMP.12___P39900	361	Retinal detachments and defects	sense organs	12	-0.001	0.033	0.978	-0.017	0.06	0.784	-0.001	0.032	0.979	0.528	-0.001 (-0.069, 0.064)	0.978	0.006 (7.55e-01)	0
cvd2_MMP.12___P39900	362.2	Degeneration of macula and posterior pole of retina	sense organs	12	0.072	0.04	0.0678	0.075	0.071	0.291	0.072	0.032	0.0441	0.775	0.085 (-0.003, 0.164)	0.0582	-0.001 (9.61e-01)	0
cvd2_MMP.12___P39900	362.29	Macular degeneration (senile) of retina NOS	sense organs	12	0.07	0.04	0.079	0.075	0.071	0.293	0.07	0.032	0.0497	0.78	0.082 (-0.006, 0.161)	0.0685	-0.002 (9.29e-01)	0
cvd2_MMP.12___P39900	362.4	Retinal vascular changes and abnomalities	sense organs	12	0.075	0.063	0.236	0.157	0.114	0.17	0.075	0.04	0.0888	0.96	0.075 (-0.049, 0.211)	0.236	-0.032 (3.90e-01)	0
cvd2_MMP.12___P39900	362	Other retinal disorders	sense organs	12	0.039	0.03	0.187	0.082	0.053	0.126	0.039	0.028	0.195	0.375	0.039 (-0.019, 0.097)	0.187	-0.017 (3.37e-01)	0
cvd2_MMP.12___P39900	364	Corneal opacity and other disorders of cornea	sense organs	12	0.039	0.07	0.58	0.165	0.123	0.181	0.039	0.07	0.591	0.43	0.061 (-0.098, 0.26)	0.379	-0.05 (2.19e-01)	0.05
cvd2_MMP.12___P39900	365.1	Open-angle glaucoma	sense organs	12	0.058	0.057	0.313	0.148	0.103	0.152	0.058	0.035	0.131	0.952	0.058 (-0.055, 0.17)	0.313	-0.036 (2.94e-01)	0
cvd2_MMP.12___P39900	365.11	Primary open angle glaucoma	sense organs	12	0.062	0.058	0.284	0.158	0.104	0.127	0.062	0.035	0.106	0.958	0.062 (-0.051, 0.174)	0.284	-0.038 (2.63e-01)	0
cvd2_MMP.12___P39900	365.2	Primary angle-closure glaucoma	sense organs	12	0.19	0.077	0.0139	0.229	0.145	0.114	0.19	0.077	0.0317	0.38	0.196 (0.043, 0.383)	0.0113	-0.016 (7.44e-01)	0.18
cvd2_MMP.12___P39900	365	Glaucoma	sense organs	12	0.014	0.028	0.623	0.06	0.051	0.238	0.014	0.02	0.497	0.93	0.014 (-0.041, 0.069)	0.623	-0.018 (2.75e-01)	0
cvd2_MMP.12___P39900	366.2	Senile cataract	sense organs	12	-0.015	0.021	0.458	0.011	0.037	0.763	-0.015	0.019	0.433	0.587	-0.015 (-0.056, 0.025)	0.458	-0.011 (3.90e-01)	0
cvd2_MMP.12___P39900	366	Cataract	sense organs	12	0.004	0.018	0.834	0.007	0.035	0.828	0.004	0.018	0.838	0.103	-0.003 (-0.032, 0.026)	0.809	-0.001 (8.99e-01)	0.44
cvd2_MMP.12___P39900	367.1	Myopia	sense organs	12	0.123	0.052	0.0185	0.13	0.094	0.166	0.123	0.049	0.0293	0.609	0.154 (0.048, 0.259)	0.00481	-0.003 (9.28e-01)	0
cvd2_MMP.12___P39900	367.9	Blindness and low vision	sense organs	12	-0.059	0.072	0.414	-0.051	0.136	0.709	-0.059	0.072	0.432	0.397	-0.082 (-0.26, -0.224)	0.305	-0.003 (9.42e-01)	0.1
cvd2_MMP.12___P39900	367	Disorders of refraction and accommodation; blindness and low vision	sense organs	12	0.064	0.037	0.0864	0.086	0.067	0.201	0.064	0.032	0.0721	0.682	0.083 (-0.004, 0.159)	0.0644	-0.009 (6.95e-01)	0
cvd2_MMP.12___P39900	368.1	Amblyopia	sense organs	12	0.089	0.08	0.266	-0.03	0.143	0.833	0.089	0.064	0.192	0.729	0.064 (-0.104, 0.255)	0.432	0.047 (3.18e-01)	0
cvd2_MMP.12___P39900	368.2	Diplopia and disorders of binocular vision	sense organs	12	-0.076	0.092	0.406	-0.025	0.172	0.886	-0.076	0.092	0.423	0.0992	-0.07 (-0.244, 0.106)	0.362	-0.02 (7.18e-01)	0.45
cvd2_MMP.12___P39900	368.9	Subjective visual disturbances	sense organs	12	0.091	0.074	0.222	0.088	0.134	0.509	0.091	0.037	0.0315	0.996	0.091 (-0.055, 0.237)	0.222	0.001 (9.83e-01)	0
cvd2_MMP.12___P39900	368	Visual disturbances	sense organs	12	0.075	0.034	0.0285	0.024	0.062	0.693	0.075	0.034	0.0509	0.392	0.071 (-0.007, 0.141)	0.076	0.02 (3.23e-01)	0.11
cvd2_MMP.12___P39900	369	Infection of the eye	sense organs	12	-0.018	0.089	0.839	0.148	0.156	0.344	-0.018	0.089	0.842	0.273	-0.002 (-0.162, 0.19)	0.979	-0.065 (2.02e-01)	0.24
cvd2_MMP.12___P39900	371.3	Inflammation of eyelids	sense organs	12	-0.02	0.038	0.599	0.041	0.068	0.546	-0.02	0.037	0.602	0.543	-0.02 (-0.125, 0.054)	0.599	-0.024 (2.81e-01)	0
cvd2_MMP.12___P39900	371	Inflammation of the eye	sense organs	12	0.03	0.033	0.363	0.068	0.059	0.25	0.03	0.028	0.313	0.743	0.03 (-0.04, 0.094)	0.363	-0.015 (4.37e-01)	0
cvd2_MMP.12___P39900	372	Disorders of conjunctiva	sense organs	12	0.05	0.086	0.56	-0.081	0.154	0.598	0.05	0.086	0.572	0.13	0.027 (-0.13, 0.191)	0.708	0.052 (3.06e-01)	0.39
cvd2_MMP.12___P39900	374.1	Ectropion or entropion	sense organs	12	-0.087	0.057	0.123	-0.291	0.102	0.00428	-0.087	0.053	0.129	0.384	-0.107 (-0.229, 0.02)	0.0618	0.081 (1.61e-02)	0
cvd2_MMP.12___P39900	374.3	Ptosis of eyelid	sense organs	12	0.053	0.043	0.223	0.05	0.078	0.519	0.053	0.033	0.135	0.878	0.053 (-0.032, 0.138)	0.223	0.001 (9.69e-01)	0
cvd2_MMP.12___P39900	374	Other disorders of eyelids	sense organs	12	-0.029	0.029	0.318	-0.027	0.055	0.623	-0.029	0.029	0.339	0.255	-0.04 (-0.093, 0.015)	0.138	-0.001 (9.64e-01)	0.28
cvd2_MMP.12___P39900	375.2	Epiphora	sense organs	12	0.009	0.061	0.89	-0.11	0.111	0.32	0.009	0.053	0.875	0.726	0.008 (-0.14, 0.129)	0.89	0.047 (1.97e-01)	0
cvd2_MMP.12___P39900	375	Disorders of lacrimal system	sense organs	12	-0.028	0.039	0.475	-0.024	0.071	0.738	-0.028	0.029	0.349	0.903	-0.028 (-0.105, 0.051)	0.475	-0.002 (9.40e-01)	0
cvd2_MMP.12___P39900	378.1	Strabismus (not specified as paralytic)	sense organs	12	0.003	0.066	0.963	-0.112	0.118	0.342	0.003	0.066	0.964	0.251	-0.02 (-0.172, 0.105)	0.75	0.045 (2.40e-01)	0.16
cvd2_MMP.12___P39900	378	Strabismus and other disorders of binocular eye movements	sense organs	12	-0.027	0.049	0.584	-0.069	0.087	0.431	-0.027	0.045	0.564	0.61	-0.027 (-0.127, 0.07)	0.584	0.017 (5.62e-01)	0
cvd2_MMP.12___P39900	379.2	Disorders of vitreous body	sense organs	12	-0.052	0.05	0.3	-0.043	0.09	0.632	-0.052	0.039	0.211	0.758	-0.052 (-0.15, 0.05)	0.3	-0.003 (9.06e-01)	0
cvd2_MMP.12___P39900	379.3	Aphakia and other disorders of lens	sense organs	12	-0.057	0.044	0.189	-0.009	0.078	0.911	-0.057	0.024	0.039	0.988	-0.057 (-0.142, 0.028)	0.189	-0.019 (4.57e-01)	0
cvd2_MMP.12___P39900	379	Other disorders of eye	sense organs	12	-0.031	0.03	0.298	-0.027	0.054	0.611	-0.031	0.019	0.129	0.955	-0.031 (-0.089, 0.027)	0.298	-0.001 (9.32e-01)	0
cvd2_MMP.12___P39900	380.1	Otitis externa	sense organs	12	-0.004	0.112	0.97	0.207	0.195	0.289	-0.004	0.112	0.97	0.0646	-0.013 (-0.183, 0.193)	0.881	-0.083 (1.93e-01)	0.48
cvd2_MMP.12___P39900	380	Disorders of external ear	sense organs	12	0.057	0.049	0.243	0.106	0.087	0.224	0.057	0.037	0.153	0.876	0.078 (-0.038, 0.176)	0.233	-0.02 (4.96e-01)	0
cvd2_MMP.12___P39900	381.1	Otitis media	sense organs	12	-0.035	0.044	0.419	-0.032	0.078	0.686	-0.035	0.03	0.266	0.932	-0.035 (-0.12, 0.05)	0.419	-0.001 (9.56e-01)	0
cvd2_MMP.12___P39900	381.11	Suppurative and unspecified otitis media	sense organs	12	-0.169	0.063	0.00747	-0.012	0.114	0.918	-0.169	0.053	0.00872	0.543	-0.148 (-0.345, -0.018)	0.0275	-0.062 (9.65e-02)	0
cvd2_MMP.12___P39900	381	Otitis media and Eustachian tube disorders	sense organs	12	-0.046	0.039	0.242	-0.059	0.071	0.4	-0.046	0.037	0.247	0.612	-0.046 (-0.122, 0.035)	0.242	0.005 (8.17e-01)	0
cvd2_MMP.12___P39900	384.4	Perforation of tympanic membrane	sense organs	12	0.018	0.057	0.748	-0.002	0.103	0.984	0.018	0.042	0.67	0.919	0.034 (-0.088, 0.147)	0.563	0.008 (8.11e-01)	0
cvd2_MMP.12___P39900	384	Other disorders of tympanic membrane	sense organs	12	-0.017	0.05	0.736	0.013	0.09	0.889	-0.017	0.038	0.667	0.847	-0.004 (-0.114, 0.096)	0.938	-0.012 (6.94e-01)	0
cvd2_MMP.12___P39900	385.3	Cholesteatoma	sense organs	12	0.065	0.075	0.388	-0.033	0.135	0.809	0.065	0.048	0.201	0.968	0.041 (-0.109, 0.215)	0.591	0.038 (3.86e-01)	0
cvd2_MMP.12___P39900	385	Other disorders of middle ear and mastoid	sense organs	12	0.028	0.064	0.662	-0.03	0.116	0.799	0.028	0.055	0.621	0.767	0.003 (-0.126, 0.149)	0.968	0.023 (5.49e-01)	0
cvd2_MMP.12___P39900	386.1	Meniere's disease	sense organs	12	-0.084	0.077	0.275	0.097	0.138	0.482	-0.084	0.066	0.23	0.688	-0.055 (-0.215, 0.109)	0.48	-0.072 (1.15e-01)	0
cvd2_MMP.12___P39900	386.3	Labyrinthitis	sense organs	12	-0.059	0.081	0.468	-0.197	0.144	0.173	-0.059	0.081	0.483	0.165	-0.078 (-0.244, 0.058)	0.263	0.054 (2.51e-01)	0.32
cvd2_MMP.12___P39900	386.9	Dizziness and giddiness (Light-headedness and vertigo)	sense organs	12	-0.027	0.027	0.322	0.021	0.049	0.666	-0.027	0.024	0.291	0.716	-0.027 (-0.086, 0.026)	0.322	-0.019 (2.38e-01)	0
cvd2_MMP.12___P39900	386	Vertiginous syndromes and other disorders of vestibular system	sense organs	12	-0.024	0.024	0.322	0.003	0.043	0.94	-0.024	0.019	0.243	0.83	-0.024 (-0.07, 0.023)	0.322	-0.011 (4.52e-01)	0
cvd2_MMP.12___P39900	389.4	Tinnitus	sense organs	12	-0.074	0.085	0.383	-0.097	0.16	0.543	-0.074	0.085	0.402	0.424	-0.153 (-0.447, 0.086)	0.161	0.009 (8.61e-01)	0.09
cvd2_MMP.12___P39900	389	Hearing loss	sense organs	12	-0.02	0.032	0.534	-0.028	0.061	0.651	-0.02	0.032	0.547	0.279	-0.034 (-0.091, 0.023)	0.242	0.003 (8.82e-01)	0.23
cvd2_MMP.12___P39900	394.2	Mitral valve disease	circulatory system	12	0.051	0.034	0.135	0.118	0.061	0.0549	0.051	0.032	0.145	0.527	0.051 (-0.016, 0.123)	0.135	-0.026 (1.91e-01)	0
cvd2_MMP.12___P39900	394.3	Aortic valve disease	circulatory system	12	0.022	0.052	0.672	0.09	0.094	0.338	0.022	0.047	0.65	0.652	0.022 (-0.096, 0.136)	0.869	-0.027 (3.84e-01)	0
cvd2_MMP.12___P39900	394.7	Disease of tricuspid valve	circulatory system	12	-0.012	0.06	0.844	0.144	0.102	0.158	-0.012	0.06	0.847	0.244	0.003 (-0.176, 0.171)	0.963	-0.062 (6.62e-02)	0.1
cvd2_MMP.12___P39900	394	Rheumatic disease of the heart valves	circulatory system	12	0.052	0.027	0.0507	0.105	0.048	0.0288	0.052	0.017	0.0109	0.937	0.052 (0, 0.104)	0.0507	-0.021 (1.86e-01)	0
cvd2_MMP.12___P39900	395.1	Nonrheumatic mitral valve disorders	circulatory system	12	0.065	0.035	0.0616	0.135	0.062	0.0298	0.065	0.032	0.0702	0.604	0.065 (-0.003, 0.132)	0.0616	-0.028 (1.72e-01)	0
cvd2_MMP.12___P39900	395.6	Heart valve replaced	circulatory system	12	-0.147	0.048	0.00214	-0.098	0.086	0.254	-0.147	0.038	0.00241	0.796	-0.147 (-0.241, -0.053)	0.00249	-0.019 (4.97e-01)	0
cvd2_MMP.12___P39900	395	Heart valve disorders	circulatory system	12	0.011	0.029	0.704	0.043	0.052	0.404	0.011	0.02	0.602	0.918	0.011 (-0.045, 0.067)	0.704	-0.013 (4.53e-01)	0
cvd2_MMP.12___P39900	396	Abnormal heart sounds	circulatory system	12	-0.027	0.057	0.634	-0.004	0.103	0.969	-0.027	0.037	0.482	0.943	-0.027 (-0.139, 0.085)	0.634	-0.009 (7.86e-01)	0
cvd2_MMP.12___P39900	401.1	Essential hypertension	circulatory system	12	-0.022	0.011	0.0366	-0.014	0.02	0.489	-0.022	0.011	0.0606	0.133	-0.026 (-0.044, -0.001)	0.0161	-0.003 (6.05e-01)	0.4
cvd2_MMP.12___P39900	401.2	Hypertensive heart and/or renal disease	circulatory system	12	-0.04	0.045	0.373	-0.009	0.081	0.909	-0.04	0.034	0.268	0.873	-0.04 (-0.142, 0.048)	0.373	-0.012 (6.47e-01)	0
cvd2_MMP.12___P39900	401.22	Hypertensive chronic kidney disease	circulatory system	12	-0.02	0.047	0.675	0.015	0.085	0.863	-0.02	0.039	0.622	0.8	-0.035 (-0.128, 0.072)	0.47	-0.014 (6.26e-01)	0
cvd2_MMP.12___P39900	401	Hypertension	circulatory system	12	-0.023	0.011	0.0329	-0.014	0.02	0.487	-0.023	0.011	0.0562	0.158	-0.023 (-0.047, 0.003)	0.00537	-0.004 (5.86e-01)	0.38
cvd2_MMP.12___P39900	402	Elevated blood pressure reading without diagnosis of hypertension	circulatory system	12	-0.084	0.048	0.0807	-0.113	0.087	0.19	-0.084	0.033	0.0259	0.945	-0.084 (-0.178, 0.01)	0.0807	0.012 (6.82e-01)	0
cvd2_MMP.12___P39900	411.1	Unstable angina (intermediate coronary syndrome)	circulatory system	12	0.004	0.03	0.887	0.077	0.048	0.111	0.004	0.03	0.89	0.342	0.004 (-0.063, 0.07)	0.856	-0.029 (7.00e-02)	0.22
cvd2_MMP.12___P39900	411.2	Myocardial infarction	circulatory system	12	0.012	0.018	0.505	0.033	0.032	0.314	0.012	0.016	0.471	0.708	0.012 (-0.024, 0.047)	0.505	-0.008 (4.44e-01)	0
cvd2_MMP.12___P39900	411.3	Angina pectoris	circulatory system	12	-0.031	0.016	0.0489	0.002	0.028	0.938	-0.031	0.016	0.0744	0.486	-0.036 (-0.067, -0.003)	0.033	-0.013 (1.59e-01)	0
cvd2_MMP.12___P39900	411.4	Coronary atherosclerosis	circulatory system	12	-0.032	0.014	0.023	0.014	0.026	0.594	-0.032	0.014	0.0422	0.452	-0.032 (-0.06, -0.004)	0.0306	-0.018 (3.08e-02)	0
cvd2_MMP.12___P39900	411.41	Aneurysm and dissection of heart	circulatory system	12	0.088	0.07	0.209	0.123	0.125	0.328	0.088	0.045	0.0783	0.954	0.088 (-0.049, 0.254)	0.209	-0.014 (7.38e-01)	0
cvd2_MMP.12___P39900	411.8	Other chronic ischemic heart disease, unspecified	circulatory system	12	0.005	0.018	0.763	0.046	0.03	0.125	0.005	0.018	0.769	0.343	0.005 (-0.03, 0.041)	0.707	-0.016 (1.03e-01)	0.2
cvd2_MMP.12___P39900	411.9	Other acute and subacute forms of ischemic heart disease	circulatory system	12	0.037	0.054	0.499	0.04	0.098	0.678	0.037	0.044	0.423	0.792	0.037 (-0.079, 0.15)	0.499	-0.002 (9.63e-01)	0
cvd2_MMP.12___P39900	411	Ischemic Heart Disease	circulatory system	12	-0.009	0.012	0.432	0.022	0.021	0.291	-0.009	0.009	0.332	0.833	-0.009 (-0.032, 0.014)	0.432	-0.012 (7.26e-02)	0
cvd2_MMP.12___P39900	414	Other forms of chronic heart disease	circulatory system	12	-0.115	0.044	0.00839	0.03	0.079	0.704	-0.115	0.043	0.0221	0.208	-0.084 (-0.302, 0.006)	0.0682	-0.057 (2.64e-02)	0
cvd2_MMP.12___P39900	415.2	Chronic pulmonary heart disease	circulatory system	12	-0.032	0.082	0.699	0.083	0.149	0.576	-0.032	0.082	0.707	0.406	-0.057 (-0.236, 0.117)	0.474	-0.045 (3.53e-01)	0.14
cvd2_MMP.12___P39900	415	Pulmonary heart disease	circulatory system	12	0.006	0.029	0.823	-0.025	0.051	0.627	0.006	0.022	0.777	0.845	0.006 (-0.05, 0.062)	0.823	0.012 (4.63e-01)	0
cvd2_MMP.12___P39900	416	Cardiomegaly	circulatory system	12	-0.085	0.037	0.0223	0.002	0.066	0.972	-0.085	0.037	0.0432	0.418	-0.099 (-0.182, -0.026)	0.00895	-0.034 (1.13e-01)	0.02
cvd2_MMP.12___P39900	418.1	Precordial pain	circulatory system	12	-0.068	0.031	0.0289	-0.022	0.056	0.7	-0.068	0.024	0.0179	0.841	-0.068 (-0.129, -0.007)	0.0289	-0.018 (3.19e-01)	0
cvd2_MMP.12___P39900	418	Nonspecific chest pain	circulatory system	12	-0.039	0.011	0.000466	-0.024	0.02	0.23	-0.039	0.008	0.000757	0.886	-0.039 (-0.061, -0.017)	0.000466	-0.006 (3.72e-01)	0
cvd2_MMP.12___P39900	420.2	Pericarditis	circulatory system	12	-0.017	0.052	0.74	-0.036	0.093	0.701	-0.017	0.037	0.652	0.926	-0.017 (-0.119, 0.094)	0.74	0.007 (8.10e-01)	0
cvd2_MMP.12___P39900	420.3	Endocarditis	circulatory system	12	-0.002	0.07	0.979	0.104	0.127	0.412	-0.002	0.056	0.974	0.783	0.028 (-0.139, 0.17)	0.697	-0.042 (3.15e-01)	0
cvd2_MMP.12___P39900	420	Carditis	circulatory system	12	-0.01	0.041	0.812	0.026	0.074	0.729	-0.01	0.033	0.772	0.806	-0.01 (-0.09, 0.072)	0.812	-0.014 (5.65e-01)	0
cvd2_MMP.12___P39900	425.1	Primary/intrinsic cardiomyopathies	circulatory system	12	-0.13	0.057	0.0215	0.024	0.096	0.801	-0.13	0.057	0.0421	0.285	-0.111 (-0.314, 0.008)	0.0658	-0.061 (5.32e-02)	0.11
cvd2_MMP.12___P39900	425	Cardiomyopathy	circulatory system	12	-0.133	0.058	0.0225	0.034	0.095	0.719	-0.133	0.058	0.0435	0.203	-0.114 (-0.348, 0.039)	0.136	-0.066 (3.38e-02)	0.19
cvd2_MMP.12___P39900	426.2	Atrioventricular [AV] block	circulatory system	12	-0.021	0.04	0.592	-0.046	0.072	0.522	-0.021	0.028	0.461	0.905	-0.022 (-0.1, 0.057)	0.592	0.01 (6.80e-01)	0
cvd2_MMP.12___P39900	426.21	First degree AV block	circulatory system	12	-0.074	0.059	0.208	-0.06	0.106	0.574	-0.074	0.041	0.1	0.93	-0.074 (-0.19, 0.041)	0.208	-0.006 (8.70e-01)	0
cvd2_MMP.12___P39900	426.24	Atrioventricular block, complete	circulatory system	12	-0.017	0.076	0.825	0.011	0.137	0.934	-0.017	0.071	0.817	0.628	0.017 (-0.175, 0.171)	0.825	-0.011 (8.04e-01)	0
cvd2_MMP.12___P39900	426.3	Bundle branch block	circulatory system	12	-0.071	0.032	0.0266	0.023	0.058	0.693	-0.071	0.032	0.0463	0.511	-0.071 (-0.143, -0.003)	0.0426	-0.037 (5.02e-02)	0
cvd2_MMP.12___P39900	426.31	Right bundle branch block	circulatory system	12	-0.009	0.054	0.872	0.058	0.098	0.555	-0.009	0.054	0.875	0.344	-0.029 (-0.144, 0.094)	0.708	-0.026 (4.15e-01)	0.2
cvd2_MMP.12___P39900	426.32	Left bundle branch block	circulatory system	12	-0.175	0.044	7.38e-05	-0.063	0.08	0.426	-0.175	0.041	0.00132	0.463	-0.175 (-0.262, -0.075)	0.000635	-0.044 (9.06e-02)	0
cvd2_MMP.12___P39900	426.9	Cardiac pacemaker/device in situ	circulatory system	12	0.023	0.037	0.547	0.063	0.067	0.346	0.023	0.036	0.549	0.582	0.037 (-0.045, 0.111)	0.336	-0.016 (4.65e-01)	0
cvd2_MMP.12___P39900	426.91	Cardiac pacemaker in situ	circulatory system	12	0.044	0.039	0.262	0.066	0.073	0.366	0.044	0.039	0.284	0.541	0.057 (-0.036, 0.135)	0.245	-0.009 (7.16e-01)	0
cvd2_MMP.12___P39900	426	Cardiac conduction disorders	circulatory system	12	-0.05	0.023	0.0256	0.001	0.041	0.972	-0.05	0.021	0.0326	0.669	-0.05 (-0.095, -0.006)	0.0256	-0.02 (1.25e-01)	0
cvd2_MMP.12___P39900	427.1	Paroxysmal tachycardia, unspecified	circulatory system	12	-0.018	0.033	0.593	-0.077	0.059	0.192	-0.018	0.031	0.587	0.438	-0.018 (-0.092, 0.047)	0.593	0.023 (2.26e-01)	0
cvd2_MMP.12___P39900	427.11	Paroxysmal supraventricular tachycardia	circulatory system	12	-0.066	0.038	0.0844	-0.12	0.069	0.0828	-0.066	0.025	0.021	0.92	-0.066 (-0.141, 0.009)	0.0844	0.021 (3.51e-01)	0
cvd2_MMP.12___P39900	427.12	Paroxysmal ventricular tachycardia	circulatory system	12	0.152	0.061	0.012	0.063	0.109	0.563	0.152	0.06	0.0273	0.463	0.131 (0.006, 0.267)	0.0406	0.035 (3.26e-01)	0
cvd2_MMP.12___P39900	427.2	Atrial fibrillation and flutter	circulatory system	12	-0.039	0.016	0.0154	-0.004	0.029	0.884	-0.039	0.015	0.0221	0.682	-0.039 (-0.07, -0.008)	0.0154	-0.014 (1.48e-01)	0
cvd2_MMP.12___P39900	427.3	Other specified cardiac dysrhythmias	circulatory system	12	-0.052	0.033	0.109	-0.069	0.059	0.238	-0.052	0.022	0.0351	0.852	-0.052 (-0.116, 0.012)	0.109	0.007 (7.28e-01)	0
cvd2_MMP.12___P39900	427.4	Cardiac arrest and ventricular fibrillation	circulatory system	12	0.159	0.055	0.00369	0.152	0.099	0.123	0.159	0.037	0.00131	0.941	0.159 (0.045, 0.266)	0.0066	0.003 (9.31e-01)	0
cvd2_MMP.12___P39900	427.42	Cardiac arrest	circulatory system	12	0.225	0.061	0.000203	0.157	0.109	0.15	0.225	0.048	0.000695	0.809	0.201 (0.08, 0.322)	0.00111	0.027 (4.53e-01)	0
cvd2_MMP.12___P39900	427.5	Arrhythmia (cardiac) NOS	circulatory system	12	-0.013	0.076	0.87	0.052	0.142	0.713	-0.013	0.076	0.873	0.145	-0.007 (-0.198, 0.121)	0.92	-0.026 (5.83e-01)	0.36
cvd2_MMP.12___P39900	427.6	Premature beats	circulatory system	12	-0.226	0.08	0.00458	-0.03	0.143	0.836	-0.226	0.058	0.00247	0.904	-0.226 (-0.382, -0.07)	0.00503	-0.077 (1.00e-01)	0
cvd2_MMP.12___P39900	427.7	Tachycardia NOS	circulatory system	12	-0.014	0.05	0.778	-0.028	0.094	0.764	-0.014	0.05	0.784	0.165	-0.009 (-0.127, 0.083)	0.831	0.006 (8.56e-01)	0.36
cvd2_MMP.12___P39900	427.9	Palpitations	circulatory system	12	-0.005	0.034	0.875	-0.042	0.062	0.494	-0.005	0.034	0.878	0.352	-0.005 (-0.071, 0.084)	0.846	0.015 (4.72e-01)	0.19
cvd2_MMP.12___P39900	427	Cardiac dysrhythmias	circulatory system	12	-0.023	0.013	0.0802	-0.011	0.024	0.66	-0.023	0.013	0.108	0.467	-0.023 (-0.048, 0.003)	0.0599	-0.005 (5.45e-01)	0.07
cvd2_MMP.12___P39900	428.1	Congestive heart failure (CHF) NOS	circulatory system	12	-0.017	0.041	0.687	0.007	0.074	0.93	-0.017	0.028	0.57	0.942	-0.017 (-0.098, 0.064)	0.687	-0.009 (7.08e-01)	0
cvd2_MMP.12___P39900	428.2	Heart failure NOS	circulatory system	12	-0.006	0.029	0.847	-0.001	0.052	0.983	-0.006	0.016	0.743	0.982	-0.006 (-0.062, 0.051)	0.847	-0.002 (9.18e-01)	0
cvd2_MMP.12___P39900	428	Congestive heart failure; nonhypertensive	circulatory system	12	-0.014	0.026	0.574	-0.007	0.046	0.883	-0.014	0.019	0.467	0.9	-0.014 (-0.064, 0.036)	0.574	-0.003 (8.42e-01)	0
cvd2_MMP.12___P39900	429.2	Abnormal function study of cardiovascular system	circulatory system	12	0.084	0.103	0.415	0.093	0.195	0.634	0.084	0.103	0.432	0.142	-0.02 (-0.42, 0.164)	0.815	-0.003 (9.58e-01)	0.39
cvd2_MMP.12___P39900	429	Ill-defined descriptions and complications of heart disease	circulatory system	12	0.063	0.076	0.406	0.098	0.142	0.489	0.063	0.076	0.423	0.244	0.039 (-0.377, 0.201)	0.527	-0.014 (7.65e-01)	0.25
cvd2_MMP.12___P39900	430.1	Subarachnoid hemorrhage	circulatory system	12	0.012	0.065	0.85	0.121	0.117	0.301	0.012	0.043	0.782	0.923	0.012 (-0.115, 0.14)	0.85	-0.043 (2.64e-01)	0
cvd2_MMP.12___P39900	430.2	Intracerebral hemorrhage	circulatory system	11	0.031	0.084	0.716	0.161	0.149	0.28	0.031	0.084	0.723	NA	-0.029 (-0.402, 0.156)	0.758	-0.051 (2.91e-01)	0.26
cvd2_MMP.12___P39900	430	Intracranial hemorrhage	circulatory system	12	0.038	0.053	0.47	0.142	0.091	0.121	0.038	0.053	0.485	0.173	0.075 (-0.056, 0.166)	0.343	-0.041 (1.73e-01)	0.31
cvd2_MMP.12___P39900	433.1	Occlusion and stenosis of precerebral arteries	circulatory system	12	-0.136	0.054	0.0112	-0.205	0.097	0.0333	-0.136	0.042	0.00738	0.761	-0.155 (-0.262, -0.042)	0.0162	0.027 (3.88e-01)	0
cvd2_MMP.12___P39900	433.2	Occlusion of cerebral arteries	circulatory system	12	-0.043	0.029	0.142	-0.048	0.052	0.355	-0.043	0.022	0.084	0.852	-0.043 (-0.1, 0.014)	0.142	0.002 (8.95e-01)	0
cvd2_MMP.12___P39900	433.21	Cerebral artery occlusion, with cerebral infarction	circulatory system	12	-0.059	0.048	0.22	-0.12	0.086	0.165	-0.059	0.035	0.122	0.861	-0.075 (-0.17, 0.023)	0.123	0.024 (3.96e-01)	0
cvd2_MMP.12___P39900	433.3	Cerebral ischemia	circulatory system	12	-0.029	0.039	0.462	-0.05	0.073	0.49	-0.029	0.039	0.477	0.315	-0.008 (-0.09, 0.062)	0.811	0.009 (7.20e-01)	0.22
cvd2_MMP.12___P39900	433.31	Transient cerebral ischemia	circulatory system	12	-0.043	0.049	0.379	-0.075	0.091	0.414	-0.043	0.049	0.398	0.203	-0.017 (-0.103, 0.064)	0.684	0.012 (6.77e-01)	0.33
cvd2_MMP.12___P39900	433.8	Late effects of cerebrovascular disease	circulatory system	12	-0.019	0.052	0.709	-0.02	0.094	0.831	-0.019	0.034	0.576	0.925	-0.019 (-0.125, 0.083)	0.709	0 (9.93e-01)	0
cvd2_MMP.12___P39900	433	Cerebrovascular disease	circulatory system	12	-0.047	0.02	0.0204	-0.036	0.036	0.317	-0.047	0.019	0.0284	0.678	-0.047 (-0.086, -0.002)	0.0398	-0.004 (7.30e-01)	0
cvd2_MMP.12___P39900	440.2	Atherosclerosis of the extremities	circulatory system	12	-0.059	0.089	0.506	-0.104	0.167	0.533	-0.059	0.089	0.519	0.0668	-0.048 (-0.22, 0.178)	0.546	0.018 (7.46e-01)	0.47
cvd2_MMP.12___P39900	440	Atherosclerosis	circulatory system	12	-0.026	0.053	0.617	-0.008	0.099	0.935	-0.026	0.053	0.627	0.437	-0.009 (-0.134, 0.111)	0.873	-0.007 (8.25e-01)	0.07
cvd2_MMP.12___P39900	441	Vascular insufficiency of intestine	circulatory system	12	-0.113	0.077	0.142	-0.097	0.145	0.502	-0.113	0.077	0.169	0.526	-0.133 (-0.318, 0.064)	0.247	-0.006 (8.95e-01)	0
cvd2_MMP.12___P39900	442.1	Aortic aneurysm	circulatory system	12	0.156	0.075	0.0367	0.114	0.14	0.416	0.156	0.075	0.0608	0.0354	0.246 (0.06, 0.458)	0.0065	0.017 (7.18e-01)	0.55
cvd2_MMP.12___P39900	442.11	Abdominal aortic aneurysm	circulatory system	12	0.197	0.083	0.0174	0.14	0.155	0.365	0.197	0.083	0.0366	0.0904	0.25 (0.125, 0.407)	0.0027	0.022 (6.59e-01)	0.44
cvd2_MMP.12___P39900	442	Other aneurysm	circulatory system	12	0.083	0.066	0.211	0.088	0.125	0.481	0.083	0.066	0.237	0.0226	0.125 (0.015, 0.218)	0.0252	-0.002 (9.60e-01)	0.57
cvd2_MMP.12___P39900	443.1	Raynaud's syndrome	circulatory system	12	-0.093	0.055	0.0866	-0.017	0.098	0.865	-0.093	0.053	0.105	0.524	-0.057 (-0.185, 0.053)	0.31	-0.03 (3.46e-01)	0
cvd2_MMP.12___P39900	443.9	Peripheral vascular disease, unspecified	circulatory system	12	-0.082	0.037	0.0257	-0.035	0.066	0.597	-0.082	0.028	0.014	0.873	-0.082 (-0.154, -0.01)	0.0257	-0.019 (3.93e-01)	0
cvd2_MMP.12___P39900	443	Peripheral vascular disease	circulatory system	12	-0.071	0.03	0.0172	-0.036	0.054	0.496	-0.071	0.019	0.00327	0.97	-0.071 (-0.137, -0.013)	0.0172	-0.014 (4.39e-01)	0
cvd2_MMP.12___P39900	444.1	Arterial embolism and thrombosis of lower extremity artery	circulatory system	12	0.063	0.078	0.421	-0.03	0.141	0.831	0.063	0.077	0.429	0.488	-0.007 (-0.18, 0.224)	0.934	0.037 (4.28e-01)	0
cvd2_MMP.12___P39900	444	Arterial embolism and thrombosis	circulatory system	12	-0.037	0.061	0.543	-0.055	0.11	0.615	-0.037	0.053	0.502	0.726	-0.037 (-0.181, 0.083)	0.543	0.007 (8.43e-01)	0
cvd2_MMP.12___P39900	446	Polyarteritis nodosa and allied conditions	circulatory system	12	-0.034	0.074	0.646	-0.03	0.14	0.829	-0.034	0.074	0.655	0.26	-0.08 (-0.229, 0.132)	0.351	-0.001 (9.74e-01)	0.25
cvd2_MMP.12___P39900	447.1	Stricture of artery	circulatory system	12	-0.002	0.068	0.982	-0.137	0.118	0.244	-0.002	0.068	0.982	0.163	-0.028 (-0.194, 0.163)	0.656	0.053 (1.66e-01)	0.15
cvd2_MMP.12___P39900	447	Other disorders of arteries and arterioles	circulatory system	12	0.006	0.051	0.901	-0.084	0.091	0.36	0.006	0.047	0.896	0.483	0.006 (-0.11, 0.11)	0.901	0.035 (2.36e-01)	0
cvd2_MMP.12___P39900	450	Noninfectious disorders of lymphatic channels	circulatory system	12	-0.231	0.07	0.000929	-0.063	0.125	0.616	-0.231	0.066	0.00486	0.317	-0.198 (-0.495, -0.043)	0.0173	-0.066 (1.07e-01)	0
cvd2_MMP.12___P39900	451.2	Phlebitis and thrombophlebitis of lower extremities	circulatory system	12	0.044	0.031	0.161	0.053	0.056	0.344	0.044	0.028	0.148	0.678	0.044 (-0.019, 0.105)	0.161	-0.004 (8.41e-01)	0
cvd2_MMP.12___P39900	451	Phlebitis and thrombophlebitis	circulatory system	12	0.026	0.03	0.375	0.051	0.054	0.345	0.026	0.026	0.327	0.753	0.026 (-0.032, 0.085)	0.375	-0.01 (5.87e-01)	0
cvd2_MMP.12___P39900	452	Other venous embolism and thrombosis	circulatory system	12	0.017	0.078	0.827	-0.109	0.14	0.438	0.017	0.064	0.796	0.712	-0.01 (-0.174, 0.214)	0.904	0.05 (2.80e-01)	0
cvd2_MMP.12___P39900	454.1	Varicose veins of lower extremity	circulatory system	11	0.03	0.024	0.199	0.057	0.044	0.201	0.03	0.024	0.228	NA	0.03 (-0.009, 0.081)	0.12	-0.011 (4.81e-01)	0.41
cvd2_MMP.12___P39900	454.11	Varicose veins of lower extremity, symptomtic	circulatory system	12	-0.058	0.088	0.507	-0.053	0.166	0.749	-0.058	0.088	0.521	0.234	-0.037 (-0.219, 0.133)	0.637	-0.002 (9.70e-01)	0.31
cvd2_MMP.12___P39900	454	Varicose veins	circulatory system	11	0.023	0.022	0.301	0.047	0.042	0.266	0.023	0.022	0.325	NA	0.014 (-0.024, 0.077)	0.396	-0.01 (5.04e-01)	0.37
cvd2_MMP.12___P39900	455	Hemorrhoids	circulatory system	12	0.032	0.013	0.00998	0.047	0.023	0.0393	0.032	0.01	0.00783	0.848	0.032 (0.008, 0.057)	0.00998	-0.006 (4.50e-01)	0
cvd2_MMP.12___P39900	458.1	Orthostatic hypotension	circulatory system	12	-0.02	0.05	0.695	0.021	0.091	0.813	-0.02	0.039	0.621	0.785	-0.02 (-0.119, 0.095)	0.728	-0.016 (5.84e-01)	0
cvd2_MMP.12___P39900	458.9	Hypotension NOS	circulatory system	12	-0.062	0.037	0.0891	-0.047	0.069	0.498	-0.062	0.037	0.117	0.245	-0.062 (-0.153, 0.029)	0.0391	-0.006 (7.85e-01)	0.28
cvd2_MMP.12___P39900	458	Hypotension	circulatory system	12	-0.039	0.024	0.11	-0.024	0.044	0.585	-0.039	0.019	0.0715	0.812	-0.039 (-0.086, 0.009)	0.11	-0.006 (6.80e-01)	0
cvd2_MMP.12___P39900	459.9	Circulatory disease NEC	circulatory system	12	-0.006	0.016	0.732	0.007	0.03	0.811	-0.006	0.016	0.738	0.383	-0.006 (-0.037, 0.034)	0.689	-0.005 (6.11e-01)	0.14
cvd2_MMP.12___P39900	459	Other disorders of circulatory system	circulatory system	12	-0.004	0.017	0.821	0.01	0.031	0.75	-0.004	0.017	0.825	0.332	-0.004 (-0.036, 0.036)	0.78	-0.005 (5.96e-01)	0.19
cvd2_MMP.12___P39900	465.2	Acute pharyngitis	respiratory	12	0.007	0.063	0.917	0.003	0.118	0.982	0.007	0.063	0.919	0.523	0.049 (-0.094, 0.177)	0.583	0.002 (9.68e-01)	0
cvd2_MMP.12___P39900	465	Acute upper respiratory infections of multiple or unspecified sites	respiratory	12	0.063	0.038	0.0971	0.067	0.069	0.328	0.063	0.029	0.053	0.879	0.063 (-0.011, 0.14)	0.0971	-0.002 (9.47e-01)	0
cvd2_MMP.12___P39900	470	Septal Deviations/Turbinate Hypertrophy	respiratory	12	-0.015	0.027	0.564	-0.037	0.049	0.445	-0.015	0.026	0.569	0.519	-0.024 (-0.077, 0.037)	0.556	0.009 (5.90e-01)	0
cvd2_MMP.12___P39900	471	Nasal polyps	respiratory	12	0.052	0.033	0.111	0.023	0.059	0.696	0.052	0.026	0.074	0.796	0.052 (-0.012, 0.116)	0.111	0.011 (5.52e-01)	0
cvd2_MMP.12___P39900	472	Chronic pharyngitis and nasopharyngitis	respiratory	12	0.119	0.06	0.0452	0.14	0.107	0.19	0.119	0.032	0.00322	0.993	0.119 (0.003, 0.236)	0.0452	-0.008 (8.12e-01)	0
cvd2_MMP.12___P39900	473.4	Voice disturbance	respiratory	12	-0.049	0.056	0.385	-0.026	0.101	0.796	-0.049	0.041	0.263	0.875	-0.049 (-0.158, 0.061)	0.385	-0.009 (7.88e-01)	0
cvd2_MMP.12___P39900	473	Diseases of the larynx and vocal cords	respiratory	12	-0.027	0.036	0.454	-0.034	0.065	0.601	-0.027	0.032	0.421	0.712	-0.027 (-0.098, 0.045)	0.454	0.003 (8.96e-01)	0
cvd2_MMP.12___P39900	474.1	Acute tonsillitis	respiratory	12	-0.117	0.075	0.116	-0.154	0.134	0.251	-0.117	0.06	0.0744	0.836	-0.099 (-0.261, 0.066)	0.252	0.015 (7.40e-01)	0
cvd2_MMP.12___P39900	474.2	Chronic tonsillitis and adenoiditis	respiratory	12	-0.035	0.055	0.526	-0.134	0.099	0.178	-0.035	0.044	0.441	0.805	-0.035 (-0.143, 0.087)	0.62	0.039 (2.32e-01)	0
cvd2_MMP.12___P39900	474	Acute and chronic tonsillitis	respiratory	12	-0.078	0.041	0.0601	-0.123	0.075	0.0982	-0.078	0.034	0.0429	0.812	-0.078 (-0.159, 0.003)	0.0601	0.018 (4.63e-01)	0
cvd2_MMP.12___P39900	475	Chronic sinusitis	respiratory	12	-0.074	0.036	0.0418	-0.065	0.066	0.318	-0.074	0.027	0.0181	0.845	-0.074 (-0.145, 0)	0.0511	-0.003 (8.74e-01)	0
cvd2_MMP.12___P39900	476	Allergic rhinitis	respiratory	12	-0.08	0.061	0.192	0.07	0.102	0.495	-0.08	0.061	0.219	0.346	-0.109 (-0.248, 0.028)	0.116	-0.059 (7.83e-02)	0.14
cvd2_MMP.12___P39900	477	Epistaxis or throat hemorrhage	respiratory	12	0.037	0.037	0.317	0.09	0.067	0.18	0.037	0.035	0.305	0.577	0.038 (-0.038, 0.131)	0.317	-0.021 (3.45e-01)	0
cvd2_MMP.12___P39900	479	Other upper respiratory disease	respiratory	12	0.013	0.039	0.735	-0.058	0.068	0.394	0.013	0.039	0.741	0.0684	-0.002 (-0.07, 0.064)	0.924	0.028 (2.09e-01)	0.45
cvd2_MMP.12___P39900	480.1	Bacterial pneumonia	respiratory	12	0.019	0.027	0.473	0.061	0.048	0.198	0.019	0.027	0.488	0.213	0.019 (-0.033, 0.084)	0.334	-0.017 (2.87e-01)	0.26
cvd2_MMP.12___P39900	480.11	Pneumococcal pneumonia	respiratory	12	0.004	0.028	0.875	0.041	0.052	0.425	0.004	0.028	0.878	0.228	0.004 (-0.061, 0.071)	0.831	-0.015 (3.92e-01)	0.26
cvd2_MMP.12___P39900	480	Pneumonia	respiratory	12	-0.014	0.02	0.497	0.007	0.037	0.856	-0.014	0.02	0.511	0.387	-0.014 (-0.057, 0.035)	0.479	-0.008 (5.09e-01)	0.14
cvd2_MMP.12___P39900	495	Asthma	respiratory	12	-0.005	0.012	0.706	0.001	0.022	0.961	-0.005	0.012	0.703	0.598	-0.005 (-0.029, 0.019)	0.706	-0.002 (7.57e-01)	0
cvd2_MMP.12___P39900	496.1	Emphysema	respiratory	12	-0.025	0.052	0.635	0.141	0.08	0.0805	-0.025	0.052	0.645	0.178	0.01 (-0.118, 0.106)	0.838	-0.065 (1.34e-02)	0.26
cvd2_MMP.12___P39900	496.2	Chronic bronchitis	respiratory	12	-0.004	0.035	0.901	0.022	0.062	0.718	-0.004	0.023	0.855	0.95	-0.004 (-0.08, 0.063)	0.901	-0.011 (6.05e-01)	0
cvd2_MMP.12___P39900	496.21	Obstructive chronic bronchitis	respiratory	12	-0.021	0.036	0.556	-0.003	0.065	0.96	-0.021	0.026	0.425	0.922	-0.021 (-0.104, 0.049)	0.556	-0.007 (7.39e-01)	0
cvd2_MMP.12___P39900	496.3	Bronchiectasis	respiratory	12	-0.071	0.043	0.0959	0.043	0.077	0.577	-0.071	0.036	0.0769	0.726	-0.071 (-0.165, 0.013)	0.0959	-0.045 (7.44e-02)	0
cvd2_MMP.12___P39900	496	Chronic airway obstruction	respiratory	12	-0.009	0.019	0.626	0.043	0.034	0.201	-0.009	0.019	0.635	0.423	-0.009 (-0.046, 0.034)	0.621	-0.021 (6.21e-02)	0.01
cvd2_MMP.12___P39900	497	Bronchitis	respiratory	12	-0.047	0.073	0.521	0.068	0.132	0.606	-0.047	0.073	0.531	0.545	-0.022 (-0.226, 0.155)	0.764	-0.045 (2.94e-01)	0
cvd2_MMP.12___P39900	501	Pneumonitis due to inhalation of food or vomitus	respiratory	12	-0.052	0.087	0.551	-0.086	0.164	0.598	-0.052	0.087	0.563	0.333	-0.042 (-0.201, 0.148)	0.592	0.014 (8.00e-01)	0.23
cvd2_MMP.12___P39900	502	Postinflammatory pulmonary fibrosis	respiratory	12	-0.031	0.062	0.614	-0.009	0.112	0.935	-0.031	0.056	0.59	0.685	-0.011 (-0.139, 0.112)	0.859	-0.009 (8.12e-01)	0
cvd2_MMP.12___P39900	506	Empyema and pneumothorax	respiratory	12	0.107	0.064	0.0924	0.176	0.117	0.133	0.107	0.064	0.121	0.245	0.105 (-0.022, 0.24)	0.121	-0.027 (4.79e-01)	0.28
cvd2_MMP.12___P39900	507	Pleurisy; pleural effusion	respiratory	12	-0.028	0.023	0.233	-0.01	0.042	0.809	-0.028	0.023	0.249	0.579	-0.028 (-0.08, 0.018)	0.233	-0.007 (6.22e-01)	0
cvd2_MMP.12___P39900	508	Pulmonary collapse; interstitial and compensatory emphysema	respiratory	12	0.032	0.041	0.433	0.044	0.074	0.553	0.032	0.035	0.381	0.761	0.032 (-0.051, 0.113)	0.433	-0.005 (8.50e-01)	0
cvd2_MMP.12___P39900	509.1	Respiratory failure	respiratory	12	-0.026	0.041	0.535	-0.006	0.074	0.934	-0.026	0.032	0.437	0.777	-0.026 (-0.106, 0.059)	0.535	-0.008 (7.53e-01)	0
cvd2_MMP.12___P39900	509.2	Respiratory insufficiency	respiratory	12	-0.032	0.044	0.476	0.021	0.08	0.791	-0.032	0.032	0.349	0.821	-0.032 (-0.118, 0.063)	0.476	-0.021 (4.26e-01)	0
cvd2_MMP.12___P39900	509	Respiratory failure, insufficiency, arrest	respiratory	12	-0.057	0.037	0.123	-0.013	0.066	0.841	-0.057	0.031	0.0915	0.569	-0.057 (-0.13, 0.016)	0.123	-0.017 (4.30e-01)	0
cvd2_MMP.12___P39900	510	Other diseases of lung	respiratory	12	-0.007	0.066	0.911	0.022	0.119	0.851	-0.007	0.041	0.86	0.973	-0.007 (-0.137, 0.124)	0.911	-0.012 (7.63e-01)	0
cvd2_MMP.12___P39900	512.7	Shortness of breath	respiratory	12	0.039	0.024	0.112	-0.02	0.044	0.642	0.039	0.018	0.0541	0.834	0.039 (-0.009, 0.086)	0.112	0.023 (1.05e-01)	0
cvd2_MMP.12___P39900	512.8	Cough	respiratory	12	0.035	0.035	0.306	-0.006	0.062	0.923	0.035	0.029	0.242	0.611	0.035 (-0.032, 0.137)	0.306	0.016 (4.24e-01)	0
cvd2_MMP.12___P39900	512.9	Other dyspnea	respiratory	12	-0.008	0.061	0.895	0.056	0.11	0.613	-0.008	0.051	0.877	0.743	-0.008 (-0.132, 0.139)	0.895	-0.025 (4.86e-01)	0
cvd2_MMP.12___P39900	512	Other symptoms of respiratory system	respiratory	12	0.032	0.02	0.107	-0.021	0.035	0.553	0.032	0.014	0.0471	0.741	0.032 (-0.007, 0.07)	0.107	0.021 (7.33e-02)	0
cvd2_MMP.12___P39900	513	Respiratory abnormalities	respiratory	12	0.034	0.075	0.649	0.098	0.135	0.467	0.034	0.071	0.642	0.411	0.007 (-0.326, 0.189)	0.928	-0.025 (5.67e-01)	0
cvd2_MMP.12___P39900	514	Abnormal findings examination of lungs	respiratory	12	0.056	0.037	0.13	0.102	0.067	0.127	0.056	0.023	0.0329	0.972	0.056 (-0.016, 0.134)	0.13	-0.018 (4.10e-01)	0
cvd2_MMP.12___P39900	516.1	Hemoptysis	respiratory	12	-0.048	0.041	0.241	0.013	0.073	0.859	-0.048	0.033	0.177	0.771	-0.048 (-0.127, 0.032)	0.241	-0.024 (3.19e-01)	0
cvd2_MMP.12___P39900	516	Abnormal sputum	respiratory	12	-0.059	0.04	0.139	-0.01	0.071	0.885	-0.059	0.033	0.102	0.745	-0.059 (-0.136, 0.019)	0.139	-0.019 (4.15e-01)	0
cvd2_MMP.12___P39900	519.8	Other diseases of respiratory system, NEC	respiratory	12	-0.077	0.023	0.000673	-0.031	0.039	0.424	-0.077	0.023	0.00593	0.234	-0.077 (-0.126, -0.032)	4e-05	-0.018 (1.59e-01)	0.24
cvd2_MMP.12___P39900	519	Other diseases of respiratory system, not elsewhere classified	respiratory	12	-0.062	0.019	0.00109	-0.033	0.034	0.345	-0.062	0.019	0.00739	0.515	-0.062 (-0.1, -0.023)	0.00226	-0.012 (2.96e-01)	0
cvd2_MMP.12___P39900	520.2	Disturbances in tooth eruption	digestive	12	-0.006	0.038	0.876	-0.022	0.069	0.751	-0.006	0.031	0.853	0.818	-0.006 (-0.083, 0.069)	0.876	0.006 (7.81e-01)	0
cvd2_MMP.12___P39900	520	Disorders of tooth development	digestive	12	-0.003	0.037	0.933	-0.03	0.067	0.655	-0.003	0.033	0.926	0.728	-0.003 (-0.09, 0.07)	0.933	0.011 (6.31e-01)	0
cvd2_MMP.12___P39900	521.1	Dental caries	digestive	12	0.002	0.034	0.959	-0.045	0.061	0.457	0.002	0.032	0.958	0.626	0.002 (-0.072, 0.068)	0.959	0.018 (3.53e-01)	0
cvd2_MMP.12___P39900	521	Diseases of hard tissues of teeth	digestive	12	0.009	0.033	0.78	-0.031	0.06	0.606	0.009	0.031	0.772	0.646	0.009 (-0.06, 0.075)	0.78	0.016 (4.19e-01)	0
cvd2_MMP.12___P39900	522.5	Periapical abscess	digestive	12	-0.064	0.054	0.232	-0.07	0.097	0.472	-0.064	0.044	0.171	0.805	-0.064 (-0.175, 0.052)	0.272	0.002 (9.48e-01)	0
cvd2_MMP.12___P39900	522	Diseases of pulp and periapical tissues	digestive	12	0.006	0.044	0.891	-0.058	0.078	0.461	0.006	0.043	0.891	0.565	0 (-0.1, 0.105)	0.996	0.025 (3.28e-01)	0
cvd2_MMP.12___P39900	523.3	Periodontitis (acute or chronic)	digestive	12	-0.009	0.053	0.864	-0.109	0.095	0.252	-0.009	0.051	0.862	0.542	-0.009 (-0.112, 0.112)	0.864	0.039 (2.06e-01)	0
cvd2_MMP.12___P39900	523.31	Acute periodontitis	digestive	12	0.068	0.076	0.366	-0.097	0.129	0.45	0.068	0.076	0.385	0.321	0.056 (-0.095, 0.203)	0.455	0.065 (1.22e-01)	0.11
cvd2_MMP.12___P39900	523.32	Chronic periodontitis	digestive	12	-0.162	0.078	0.037	-0.196	0.14	0.161	-0.162	0.072	0.0458	0.63	-0.119 (-0.276, 0.038)	0.137	0.013 (7.70e-01)	0
cvd2_MMP.12___P39900	523	Gingival and periodontal diseases	digestive	12	0.007	0.044	0.868	-0.029	0.08	0.714	0.007	0.033	0.83	0.89	0.007 (-0.079, 0.094)	0.868	0.014 (5.82e-01)	0
cvd2_MMP.12___P39900	525	Other diseases of the teeth and supporting structures	digestive	12	0.01	0.036	0.772	-0.08	0.064	0.213	0.01	0.034	0.769	0.42	0.01 (-0.072, 0.08)	0.772	0.036 (9.07e-02)	0
cvd2_MMP.12___P39900	526	Diseases of the jaws	digestive	12	-0.106	0.062	0.0875	-0.096	0.117	0.413	-0.106	0.062	0.116	0.451	-0.132 (-0.308, 0.027)	0.126	-0.004 (9.16e-01)	0.08
cvd2_MMP.12___P39900	527	Diseases of the salivary glands	digestive	12	-0.155	0.069	0.0247	-0.035	0.125	0.78	-0.155	0.06	0.0248	0.771	-0.133 (-0.284, 0.005)	0.0583	-0.048 (2.44e-01)	0
cvd2_MMP.12___P39900	528.5	Diseases of lips	digestive	12	-0.068	0.084	0.416	-0.022	0.157	0.89	-0.068	0.084	0.433	0.26	-0.074 (-0.237, 0.071)	0.313	-0.018 (7.22e-01)	0.29
cvd2_MMP.12___P39900	528	Diseases of the oral soft tissues, excluding lesions specific for gingiva and tongue	digestive	12	0.059	0.03	0.048	0.041	0.053	0.437	0.059	0.022	0.0233	0.736	0.059 (0.001, 0.117)	0.048	0.007 (6.98e-01)	0
cvd2_MMP.12___P39900	529	Diseases and other conditions of the tongue	digestive	12	-0.044	0.063	0.483	0.015	0.116	0.898	-0.044	0.063	0.498	0.226	-0.054 (-0.175, 0.056)	0.327	-0.023 (5.42e-01)	0.3
cvd2_MMP.12___P39900	530.1	Esophagitis, GERD and related diseases	digestive	12	-0.002	0.011	0.868	0.017	0.02	0.388	-0.002	0.008	0.827	0.895	-0.002 (-0.024, 0.02)	0.868	-0.008 (2.50e-01)	0
cvd2_MMP.12___P39900	530.11	GERD	digestive	12	0.02	0.016	0.214	0.026	0.03	0.384	0.02	0.016	0.234	0.551	0.02 (-0.011, 0.055)	0.214	-0.002 (8.07e-01)	0
cvd2_MMP.12___P39900	530.12	Ulcer of esophagus	digestive	12	-0.031	0.026	0.232	0.012	0.047	0.79	-0.031	0.02	0.147	0.81	-0.031 (-0.082, 0.02)	0.232	-0.017 (2.63e-01)	0
cvd2_MMP.12___P39900	530.14	Reflux esophagitis	digestive	12	-0.036	0.019	0.0562	-0.003	0.033	0.917	-0.036	0.019	0.0826	0.481	-0.036 (-0.073, 0.002)	0.0536	-0.013 (2.41e-01)	0.04
cvd2_MMP.12___P39900	530.2	Esophageal bleeding (varices/hemorrhage)	digestive	12	0.008	0.045	0.859	0.024	0.081	0.772	0.008	0.027	0.77	0.981	0.008 (-0.08, 0.096)	0.859	-0.006 (8.19e-01)	0
cvd2_MMP.12___P39900	530.3	Stricture and stenosis of esophagus	digestive	12	0.005	0.043	0.906	0.056	0.077	0.464	0.005	0.036	0.892	0.738	0.005 (-0.091, 0.093)	0.906	-0.02 (4.23e-01)	0
cvd2_MMP.12___P39900	530.5	Disorders of esophageal motility	digestive	12	-0.133	0.081	0.0986	-0.049	0.149	0.74	-0.133	0.081	0.127	0.212	-0.126 (-0.567, 0.065)	0.219	-0.033 (4.99e-01)	0.18
cvd2_MMP.12___P39900	530.9	Heartburn	digestive	12	0.007	0.04	0.854	-0.035	0.073	0.63	0.007	0.025	0.776	0.95	0.007 (-0.072, 0.086)	0.854	0.017 (4.83e-01)	0
cvd2_MMP.12___P39900	530	Diseases of esophagus	digestive	12	-0.002	0.011	0.886	0.018	0.019	0.338	-0.002	0.009	0.862	0.818	-0.002 (-0.022, 0.019)	0.886	-0.008 (2.12e-01)	0
cvd2_MMP.12___P39900	531.1	Hemorrhage from gastrointestinal ulcer	digestive	12	0.179	0.075	0.0164	0.073	0.134	0.587	0.179	0.056	0.00851	0.873	0.159 (0.011, 0.323)	0.0358	0.042 (3.43e-01)	0
cvd2_MMP.12___P39900	531.2	Gastric ulcer	digestive	12	-0.018	0.029	0.528	-0.045	0.052	0.391	-0.018	0.017	0.292	0.98	-0.018 (-0.075, 0.039)	0.528	0.01 (5.42e-01)	0
cvd2_MMP.12___P39900	531.3	Duodenal ulcer	digestive	12	-0.067	0.034	0.0507	-0.117	0.061	0.0569	-0.067	0.019	0.00533	0.976	-0.067 (-0.133, 0)	0.0507	0.02 (3.25e-01)	0
cvd2_MMP.12___P39900	531	Peptic ulcer (excl. esophageal)	digestive	12	-0.013	0.022	0.54	-0.072	0.039	0.0668	-0.013	0.016	0.41	0.817	-0.013 (-0.056, 0.029)	0.54	0.023 (7.27e-02)	0
cvd2_MMP.12___P39900	532	Dysphagia	digestive	12	0.009	0.027	0.728	0.051	0.049	0.302	0.009	0.027	0.735	0.207	0.034 (-0.016, 0.082)	0.161	-0.016 (3.13e-01)	0.27
cvd2_MMP.12___P39900	535.1	Acute gastritis	digestive	12	0.07	0.054	0.194	-0.002	0.097	0.983	0.07	0.05	0.188	0.546	0.032 (-0.078, 0.171)	0.573	0.028 (3.71e-01)	0
cvd2_MMP.12___P39900	535.6	Duodenitis	digestive	12	0	0.022	0.989	0.002	0.039	0.964	0	0.019	0.988	0.698	0 (-0.047, 0.042)	0.989	-0.001 (9.64e-01)	0
cvd2_MMP.12___P39900	535.8	Other specified gastritis	digestive	12	0.05	0.021	0.0169	0.062	0.038	0.102	0.05	0.015	0.00647	0.926	0.05 (0.009, 0.091)	0.0194	-0.005 (7.13e-01)	0
cvd2_MMP.12___P39900	535	Gastritis and duodenitis	digestive	12	-0.001	0.012	0.949	0.011	0.021	0.602	-0.001	0.012	0.95	0.55	-0.001 (-0.023, 0.022)	0.949	-0.005 (5.04e-01)	0
cvd2_MMP.12___P39900	537	Other disorders of stomach and duodenum	digestive	12	0.003	0.032	0.921	0.073	0.057	0.203	0.003	0.029	0.915	0.632	0.003 (-0.071, 0.075)	0.921	-0.028 (1.43e-01)	0
cvd2_MMP.12___P39900	540.1	Appendicitis	digestive	12	-0.048	0.034	0.157	-0.074	0.063	0.24	-0.048	0.034	0.185	0.492	-0.064 (-0.129, 0.002)	0.0578	0.01 (6.16e-01)	0.06
cvd2_MMP.12___P39900	540.11	Acute appendicitis	digestive	12	-0.08	0.036	0.0291	-0.072	0.066	0.275	-0.08	0.034	0.0407	0.568	-0.094 (-0.166, -0.015)	0.0205	-0.003 (8.85e-01)	0
cvd2_MMP.12___P39900	540	Appendiceal conditions	digestive	12	-0.057	0.036	0.109	-0.078	0.067	0.243	-0.057	0.036	0.138	0.339	-0.073 (-0.137, -0.009)	0.0247	0.008 (7.06e-01)	0.21
cvd2_MMP.12___P39900	550.1	Inguinal hernia	digestive	12	0.022	0.02	0.266	0.034	0.037	0.356	0.022	0.02	0.289	0.168	0.028 (-0.012, 0.062)	0.0905	-0.005 (6.92e-01)	0.37
cvd2_MMP.12___P39900	550.2	Diaphragmatic hernia	digestive	12	-0.008	0.012	0.482	-0.016	0.022	0.462	-0.008	0.011	0.455	0.692	-0.008 (-0.032, 0.015)	0.482	0.003 (6.78e-01)	0
cvd2_MMP.12___P39900	550.3	Femoral hernia	digestive	12	0.018	0.081	0.825	-0.017	0.153	0.913	0.018	0.081	0.829	0.319	-0.001 (-0.152, 0.173)	0.986	0.014 (7.85e-01)	0.21
cvd2_MMP.12___P39900	550.4	Umbilical hernia	digestive	12	-0.001	0.031	0.983	0.007	0.055	0.897	-0.001	0.024	0.979	0.851	-0.001 (-0.061, 0.059)	0.983	-0.003 (8.65e-01)	0
cvd2_MMP.12___P39900	550.5	Ventral hernia	digestive	12	-0.045	0.038	0.233	-0.038	0.071	0.589	-0.045	0.038	0.258	0.207	-0.044 (-0.126, 0.02)	0.175	-0.003 (9.11e-01)	0.29
cvd2_MMP.12___P39900	550	Abdominal hernia	digestive	12	-0.002	0.009	0.798	0.001	0.018	0.974	-0.002	0.009	0.802	0.492	-0.002 (-0.021, 0.016)	0.787	-0.001 (8.39e-01)	0.05
cvd2_MMP.12___P39900	555.1	Regional enteritis	digestive	12	0.048	0.044	0.279	0.073	0.081	0.367	0.048	0.043	0.291	0.509	0.024 (-0.066, 0.113)	0.605	-0.01 (7.08e-01)	0
cvd2_MMP.12___P39900	555.2	Ulcerative colitis	digestive	12	0.009	0.033	0.783	0.038	0.059	0.527	0.009	0.023	0.7	0.887	0.009 (-0.056, 0.074)	0.783	-0.011 (5.65e-01)	0
cvd2_MMP.12___P39900	555.21	Ulcerative colitis (chronic)	digestive	12	0.075	0.08	0.346	-0.05	0.143	0.728	0.075	0.064	0.263	0.829	0.075 (-0.103, 0.239)	0.452	0.049 (2.95e-01)	0
cvd2_MMP.12___P39900	555	Inflammatory bowel disease and other gastroenteritis and colitis	digestive	12	0.034	0.028	0.222	0.045	0.05	0.367	0.034	0.021	0.137	0.822	0.034 (-0.02, 0.089)	0.222	-0.004 (7.89e-01)	0
cvd2_MMP.12___P39900	556.1	Ulceration of intestine	digestive	12	0.082	0.071	0.249	0.065	0.128	0.614	0.082	0.061	0.204	0.713	0.064 (-0.077, 0.223)	0.37	0.007 (8.70e-01)	0
cvd2_MMP.12___P39900	556	Ulceration of the lower GI tract	digestive	12	0.024	0.057	0.669	0.064	0.102	0.527	0.024	0.052	0.653	0.672	0.064 (-0.06, 0.179)	0.272	-0.016 (6.35e-01)	0
cvd2_MMP.12___P39900	557.1	Celiac disease	digestive	12	-0.125	0.043	0.00374	-0.136	0.078	0.0804	-0.125	0.031	0.0019	0.893	-0.125 (-0.21, -0.025)	0.0128	0.004 (8.70e-01)	0
cvd2_MMP.12___P39900	557	Intestinal malabsorption (non-celiac)	digestive	12	-0.084	0.041	0.0392	-0.107	0.073	0.144	-0.084	0.023	0.00414	0.986	-0.084 (-0.163, -0.004)	0.0392	0.009 (7.05e-01)	0
cvd2_MMP.12___P39900	558	Noninfectious gastroenteritis	digestive	12	-0.012	0.015	0.423	-0.006	0.027	0.819	-0.012	0.011	0.279	0.922	-0.012 (-0.042, 0.018)	0.423	-0.002 (7.95e-01)	0
cvd2_MMP.12___P39900	559	Ileostomy status	digestive	12	0.002	0.046	0.967	-0.027	0.085	0.752	0.002	0.045	0.968	0.367	0.002 (-0.115, 0.101)	0.967	0.011 (6.85e-01)	0
cvd2_MMP.12___P39900	560.1	Paralytic ileus	digestive	12	0.227	0.083	0.0064	-0.003	0.145	0.984	0.227	0.083	0.0197	0.341	0.23 (0.058, 0.61)	0.0107	0.091 (5.67e-02)	0.06
cvd2_MMP.12___P39900	560.3	Peritoneal or intestinal adhesions	digestive	12	-0.037	0.064	0.562	0.027	0.115	0.816	-0.037	0.05	0.475	0.824	-0.037 (-0.168, 0.119)	0.562	-0.025 (5.04e-01)	0
cvd2_MMP.12___P39900	560.4	Other intestinal obstruction	digestive	12	-0.012	0.032	0.705	0.014	0.057	0.806	-0.012	0.027	0.664	0.745	-0.012 (-0.075, 0.05)	0.705	-0.01 (5.84e-01)	0
cvd2_MMP.12___P39900	560	Intestinal obstruction without mention of hernia	digestive	12	0.034	0.029	0.252	0.011	0.053	0.83	0.034	0.021	0.133	0.93	0.034 (-0.025, 0.091)	0.252	0.009 (6.12e-01)	0
cvd2_MMP.12___P39900	561.2	Flatulence	digestive	12	-0.064	0.045	0.161	-0.039	0.085	0.647	-0.064	0.045	0.188	0.421	-0.064 (-0.163, 0.025)	0.156	-0.01 (7.28e-01)	0.01
cvd2_MMP.12___P39900	561	Symptoms involving digestive system	digestive	12	0.001	0.015	0.933	0.037	0.027	0.169	0.001	0.013	0.928	0.268	0.001 (-0.045, 0.03)	0.934	-0.014 (1.10e-01)	0
cvd2_MMP.12___P39900	562.1	Diverticulosis	digestive	12	0.01	0.013	0.417	0.045	0.022	0.0421	0.01	0.013	0.435	0.253	0.01 (-0.015, 0.037)	0.361	-0.013 (6.14e-02)	0.11
cvd2_MMP.12___P39900	562	Diverticulosis and diverticulitis	digestive	12	0.01	0.013	0.42	0.044	0.022	0.0433	0.01	0.013	0.437	0.248	0.01 (-0.015, 0.036)	0.364	-0.013 (6.31e-02)	0.11
cvd2_MMP.12___P39900	563	Constipation	digestive	12	0.026	0.018	0.164	0.066	0.033	0.046	0.026	0.016	0.137	0.637	0.026 (-0.01, 0.062)	0.164	-0.016 (1.42e-01)	0
cvd2_MMP.12___P39900	564.1	Irritable Bowel Syndrome	digestive	12	-0.014	0.026	0.602	-0.04	0.048	0.408	-0.014	0.026	0.612	0.442	-0.024 (-0.075, 0.028)	0.339	0.01 (5.13e-01)	0.05
cvd2_MMP.12___P39900	564.8	Abnormal findings on exam of gastrointestinal tract/ abdominal area	digestive	12	0.069	0.045	0.131	0.099	0.082	0.227	0.069	0.032	0.0537	0.93	0.068 (-0.02, 0.158)	0.131	-0.012 (6.57e-01)	0
cvd2_MMP.12___P39900	564.9	Personal history of diseases of digestive system	digestive	12	0.017	0.015	0.26	0.002	0.028	0.954	0.017	0.014	0.245	0.677	0.017 (-0.013, 0.048)	0.26	0.006 (4.94e-01)	0
cvd2_MMP.12___P39900	564	Functional digestive disorders	digestive	12	0.006	0.013	0.659	0.001	0.023	0.979	0.006	0.009	0.519	0.953	0.006 (-0.02, 0.031)	0.659	0.002 (7.93e-01)	0
cvd2_MMP.12___P39900	565.1	Anal and rectal polyp	digestive	12	-0.014	0.022	0.523	0.039	0.039	0.319	-0.014	0.02	0.504	0.61	-0.014 (-0.056, 0.029)	0.523	-0.021 (1.04e-01)	0
cvd2_MMP.12___P39900	565	Anal and rectal conditions	digestive	12	-0.006	0.015	0.697	0.002	0.027	0.928	-0.006	0.012	0.616	0.874	-0.006 (-0.036, 0.024)	0.697	-0.003 (7.13e-01)	0
cvd2_MMP.12___P39900	567	Peritonitis and retroperitoneal infections	digestive	12	0.12	0.062	0.0546	0.072	0.116	0.532	0.12	0.062	0.0808	0.456	0.062 (-0.066, 0.203)	0.343	0.019 (6.26e-01)	0.01
cvd2_MMP.12___P39900	568.1	Peritoneal adhesions (postoperative) (postinfection)	digestive	12	0	0.033	0.996	-0.082	0.06	0.171	0	0.028	0.996	0.738	0 (-0.065, 0.065)	0.997	0.032 (1.00e-01)	0
cvd2_MMP.12___P39900	568	Other disorders of peritoneum	digestive	12	-0.026	0.032	0.419	-0.082	0.058	0.157	-0.026	0.027	0.349	0.771	-0.026 (-0.089, 0.039)	0.419	0.022 (2.45e-01)	0
cvd2_MMP.12___P39900	569	Other disorders of intestine	digestive	12	0.007	0.029	0.795	0.041	0.052	0.432	0.007	0.016	0.655	0.988	0.007 (-0.049, 0.064)	0.795	-0.013 (4.40e-01)	0
cvd2_MMP.12___P39900	571.5	Other chronic nonalcoholic liver disease	digestive	12	0.039	0.053	0.464	0.033	0.1	0.743	0.039	0.053	0.479	0.191	0.055 (-0.078, 0.229)	0.324	0.002 (9.42e-01)	0.26
cvd2_MMP.12___P39900	571.8	Liver abscess and sequelae of chronic liver disease	digestive	12	0.071	0.076	0.346	0.074	0.143	0.605	0.071	0.076	0.366	0.162	0.036 (-0.108, 0.2)	0.587	-0.001 (9.83e-01)	0.37
cvd2_MMP.12___P39900	571.81	Portal hypertension	digestive	12	0.004	0.104	0.969	0.045	0.197	0.82	0.004	0.104	0.97	0.139	-0.115 (-0.419, 0.087)	0.231	-0.016 (8.04e-01)	0.41
cvd2_MMP.12___P39900	571	Chronic liver disease and cirrhosis	digestive	12	0.052	0.037	0.157	0.044	0.069	0.53	0.052	0.037	0.185	0.312	0.04 (-0.03, 0.118)	0.25	0.003 (8.83e-01)	0.12
cvd2_MMP.12___P39900	572	Ascites (non malignant)	digestive	12	0.022	0.047	0.631	0.092	0.084	0.274	0.022	0.041	0.597	0.734	0.022 (-0.075, 0.119)	0.631	-0.028 (3.19e-01)	0
cvd2_MMP.12___P39900	573.5	Jaundice (not of newborn)	digestive	12	-0.097	0.062	0.117	-0.204	0.111	0.0659	-0.097	0.054	0.102	0.731	-0.117 (-0.24, 0.044)	0.194	0.042 (2.44e-01)	0
cvd2_MMP.12___P39900	573.7	Abnormal results of function study of liver	digestive	12	0.031	0.032	0.321	0.073	0.057	0.2	0.031	0.029	0.302	0.634	0.031 (-0.035, 0.093)	0.321	-0.016 (3.79e-01)	0
cvd2_MMP.12___P39900	573	Other disorders of liver	digestive	12	0.011	0.024	0.666	0.026	0.044	0.562	0.011	0.018	0.566	0.902	0.011 (-0.037, 0.058)	0.666	-0.006 (6.82e-01)	0
cvd2_MMP.12___P39900	574.1	Cholelithiasis	digestive	12	0.018	0.016	0.282	0.001	0.03	0.961	0.018	0.015	0.265	0.664	0.018 (-0.019, 0.05)	0.282	0.006 (5.09e-01)	0
cvd2_MMP.12___P39900	574.11	Cholelithiasis with acute cholecystitis	digestive	12	0.066	0.059	0.268	0.124	0.11	0.26	0.066	0.059	0.292	0.157	0.036 (-0.074, 0.146)	0.46	-0.023 (5.26e-01)	0.36
cvd2_MMP.12___P39900	574.12	Cholelithiasis with other cholecystitis	digestive	12	0.012	0.025	0.642	0.022	0.046	0.633	0.012	0.021	0.581	0.785	0.012 (-0.047, 0.062)	0.642	-0.004 (7.92e-01)	0
cvd2_MMP.12___P39900	574.2	Calculus of bile duct	digestive	12	-0.066	0.045	0.146	-0.055	0.085	0.523	-0.066	0.045	0.174	0.116	-0.041 (-0.114, 0.053)	0.353	-0.004 (8.75e-01)	0.36
cvd2_MMP.12___P39900	574.3	Cholecystitis without cholelithiasis	digestive	12	0.042	0.035	0.237	0.1	0.064	0.116	0.042	0.026	0.131	0.836	0.042 (-0.028, 0.111)	0.237	-0.023 (2.71e-01)	0
cvd2_MMP.12___P39900	574	Cholelithiasis and cholecystitis	digestive	12	0.018	0.015	0.23	0.023	0.028	0.411	0.018	0.015	0.246	0.522	0.018 (-0.02, 0.048)	0.461	-0.002 (8.36e-01)	0
cvd2_MMP.12___P39900	575.2	Obstruction of bile duct	digestive	12	-0.2	0.078	0.01	-0.002	0.126	0.99	-0.2	0.078	0.0258	0.118	-0.15 (-0.285, 0.025)	0.103	-0.078 (5.75e-02)	0.27
cvd2_MMP.12___P39900	575.7	Other disorders of gallbladder	digestive	12	0.084	0.05	0.0938	-0.012	0.089	0.888	0.084	0.05	0.122	0.505	0.084 (-0.04, 0.194)	0.183	0.038 (1.93e-01)	0.02
cvd2_MMP.12___P39900	575.8	Other disorders of biliary tract	digestive	12	-0.002	0.068	0.971	-0.163	0.113	0.148	-0.002	0.068	0.972	0.237	0.026 (-0.089, 0.14)	0.657	0.064 (8.66e-02)	0.29
cvd2_MMP.12___P39900	575	Other biliary tract disease	digestive	12	0.017	0.03	0.575	-0.04	0.054	0.457	0.017	0.024	0.503	0.802	0.017 (-0.042, 0.082)	0.575	0.022 (2.04e-01)	0
cvd2_MMP.12___P39900	577.1	Acute pancreatitis	digestive	12	0.063	0.042	0.132	0.054	0.075	0.467	0.063	0.029	0.0549	0.914	0.063 (-0.019, 0.144)	0.132	0.003 (8.94e-01)	0
cvd2_MMP.12___P39900	577.2	Chronic pancreatitis	digestive	12	0.099	0.082	0.225	0.094	0.147	0.523	0.099	0.053	0.0899	0.951	0.099 (-0.061, 0.259)	0.225	0.002 (9.65e-01)	0
cvd2_MMP.12___P39900	577	Diseases of pancreas	digestive	12	0.071	0.036	0.0477	0.024	0.065	0.715	0.071	0.03	0.0356	0.759	0.071 (0.001, 0.141)	0.0477	0.019 (3.77e-01)	0
cvd2_MMP.12___P39900	578.1	Hematemesis	digestive	12	-0.063	0.05	0.206	0.09	0.076	0.234	-0.063	0.05	0.232	0.197	-0.044 (-0.212, 0.041)	0.296	-0.06 (1.50e-02)	0.29
cvd2_MMP.12___P39900	578.2	Blood in stool	digestive	12	-0.075	0.036	0.037	-0.07	0.065	0.285	-0.075	0.033	0.0405	0.723	-0.076 (-0.146, 0.011)	0.0868	-0.002 (9.15e-01)	0
cvd2_MMP.12___P39900	578.8	Hemorrhage of rectum and anus	digestive	12	-0.002	0.016	0.898	0.046	0.029	0.114	-0.002	0.015	0.892	0.431	-0.002 (-0.034, 0.03)	0.898	-0.019 (4.68e-02)	0
cvd2_MMP.12___P39900	578.9	Hemorrhage of gastrointestinal tract	digestive	12	0.002	0.026	0.941	0.029	0.046	0.522	0.002	0.025	0.941	0.45	0.002 (-0.048, 0.052)	0.941	-0.011 (4.72e-01)	0
cvd2_MMP.12___P39900	578	Gastrointestinal hemorrhage	digestive	12	-0.011	0.013	0.407	0.036	0.023	0.118	-0.011	0.013	0.425	0.227	-0.011 (-0.036, 0.015)	0.394	-0.019 (1.48e-02)	0.03
cvd2_MMP.12___P39900	579.8	Nonspecific abnormal findings in stool contents	digestive	12	-0.045	0.045	0.325	-0.012	0.081	0.88	-0.045	0.039	0.281	0.754	-0.044 (-0.138, 0.044)	0.325	-0.013 (6.34e-01)	0
cvd2_MMP.12___P39900	579	Other symptoms involving abdomen and pelvis	digestive	12	-0.031	0.033	0.339	0.001	0.059	0.991	-0.031	0.032	0.346	0.579	-0.048 (-0.114, 0.041)	0.286	-0.013 (5.14e-01)	0
cvd2_MMP.12___P39900	580.1	Glomerulonephritis	genitourinary	12	-0.083	0.058	0.148	-0.102	0.104	0.323	-0.083	0.053	0.142	0.633	-0.04 (-0.172, 0.078)	0.505	0.008 (8.25e-01)	0
cvd2_MMP.12___P39900	580.14	Chronic glomerulonephritis, NOS	genitourinary	12	0.086	0.068	0.204	-0.006	0.123	0.963	0.086	0.068	0.23	0.366	0.136 (0.005, 0.374)	0.0424	0.036 (3.69e-01)	0.12
cvd2_MMP.12___P39900	580	Nephritis; nephrosis; renal sclerosis	genitourinary	12	-0.066	0.048	0.164	-0.04	0.086	0.637	-0.066	0.04	0.129	0.674	-0.033 (-0.152, 0.065)	0.504	-0.01 (7.17e-01)	0
cvd2_MMP.12___P39900	585.1	Acute renal failure	genitourinary	12	-0.018	0.029	0.541	0.042	0.05	0.405	-0.018	0.029	0.554	0.378	-0.018 (-0.075, 0.048)	0.497	-0.024 (1.53e-01)	0.1
cvd2_MMP.12___P39900	585.2	Renal failure NOS	genitourinary	12	0.003	0.049	0.945	0.073	0.09	0.415	0.003	0.049	0.947	0.467	0.03 (-0.079, 0.129)	0.548	-0.028 (3.49e-01)	0.02
cvd2_MMP.12___P39900	585.3	Chronic renal failure [CKD]	genitourinary	12	-0.103	0.038	0.00631	0.01	0.065	0.88	-0.103	0.038	0.0195	0.251	-0.103 (-0.195, -0.021)	0.00963	-0.044 (3.76e-02)	0.07
cvd2_MMP.12___P39900	585	Renal failure	genitourinary	12	-0.024	0.022	0.282	0.049	0.04	0.222	-0.024	0.021	0.282	0.386	-0.024 (-0.067, 0.02)	0.282	-0.029 (2.88e-02)	0
cvd2_MMP.12___P39900	586.2	Cyst of kidney, acquired	genitourinary	12	-0.047	0.052	0.366	0.034	0.093	0.716	-0.047	0.051	0.376	0.402	-0.06 (-0.213, 0.077)	0.321	-0.032 (2.97e-01)	0
cvd2_MMP.12___P39900	586.4	Stricture/obstruction of ureter	genitourinary	12	0.051	0.061	0.402	-0.032	0.11	0.769	0.051	0.057	0.386	0.654	0.028 (-0.094, 0.184)	0.653	0.033 (3.61e-01)	0
cvd2_MMP.12___P39900	586	Other disorders of the kidney and ureters	genitourinary	12	-0.05	0.032	0.12	-0.011	0.058	0.849	-0.05	0.024	0.0587	0.86	-0.05 (-0.113, 0.013)	0.12	-0.015 (4.18e-01)	0
cvd2_MMP.12___P39900	590	Pyelonephritis	genitourinary	12	0.078	0.051	0.128	-0.007	0.092	0.941	0.078	0.051	0.156	0.344	0.057 (-0.05, 0.16)	0.273	0.033 (2.65e-01)	0.02
cvd2_MMP.12___P39900	591	Urinary tract infection	genitourinary	12	0.01	0.017	0.529	0.014	0.03	0.646	0.01	0.013	0.435	0.85	0.01 (-0.022, 0.043)	0.529	-0.001 (8.96e-01)	0
cvd2_MMP.12___P39900	592.1	Cystitis	genitourinary	12	-0.085	0.034	0.0128	-0.064	0.062	0.3	-0.085	0.024	0.00446	0.932	-0.085 (-0.152, -0.018)	0.0128	-0.008 (6.77e-01)	0
cvd2_MMP.12___P39900	592.12	Chronic cystitis	genitourinary	12	-0.041	0.062	0.505	-0.157	0.111	0.159	-0.041	0.056	0.476	0.476	-0.069 (-0.195, 0.054)	0.273	0.046 (2.12e-01)	0
cvd2_MMP.12___P39900	592	Cystitis and urethritis	genitourinary	12	-0.087	0.033	0.00895	-0.053	0.06	0.382	-0.087	0.023	0.00275	0.927	-0.087 (-0.153, -0.022)	0.00895	-0.014 (4.87e-01)	0
cvd2_MMP.12___P39900	593	Hematuria	genitourinary	12	0.015	0.017	0.396	0.037	0.031	0.239	0.015	0.017	0.414	0.266	0.015 (-0.019, 0.052)	0.261	-0.009 (3.91e-01)	0.25
cvd2_MMP.12___P39900	594.1	Calculus of kidney	genitourinary	12	-0.032	0.033	0.33	0.001	0.059	0.987	-0.032	0.024	0.201	0.919	-0.032 (-0.097, 0.032)	0.33	-0.013 (5.03e-01)	0
cvd2_MMP.12___P39900	594.2	Calculus of lower urinary tract	genitourinary	12	-0.167	0.08	0.0362	0.008	0.135	0.953	-0.167	0.08	0.0602	0.221	-0.124 (-0.26, 0.008)	0.0662	-0.069 (1.19e-01)	0.31
cvd2_MMP.12___P39900	594.3	Calculus of ureter	genitourinary	12	-0.098	0.038	0.00967	-0.068	0.068	0.318	-0.098	0.034	0.0152	0.56	-0.084 (-0.16, -0.009)	0.0289	-0.012 (5.97e-01)	0
cvd2_MMP.12___P39900	594.8	Renal colic	genitourinary	12	-0.062	0.046	0.182	0.053	0.076	0.488	-0.062	0.046	0.209	0.152	-0.023 (-0.124, 0.063)	0.588	-0.045 (6.94e-02)	0.22
cvd2_MMP.12___P39900	594	Urinary calculus	genitourinary	12	-0.059	0.023	0.0104	0.009	0.042	0.827	-0.059	0.017	0.00529	0.772	-0.059 (-0.104, -0.014)	0.0104	-0.027 (4.85e-02)	0
cvd2_MMP.12___P39900	595	Hydronephrosis	genitourinary	12	0.003	0.042	0.939	-0.007	0.075	0.924	0.003	0.033	0.924	0.793	0.017 (-0.072, 0.1)	0.69	0.004 (8.68e-01)	0
cvd2_MMP.12___P39900	596.1	Bladder neck obstruction	genitourinary	12	0.019	0.042	0.645	-0.041	0.075	0.582	0.019	0.032	0.555	0.875	0.019 (-0.063, 0.101)	0.645	0.024 (3.33e-01)	0
cvd2_MMP.12___P39900	596.5	Functional disorders of bladder	genitourinary	12	-0.081	0.046	0.0794	-0.072	0.087	0.407	-0.081	0.046	0.107	0.507	-0.081 (-0.176, 0.022)	0.127	-0.003 (9.04e-01)	0.02
cvd2_MMP.12___P39900	596	Other disorders of bladder	genitourinary	12	-0.051	0.019	0.00724	-0.033	0.034	0.332	-0.051	0.018	0.0181	0.574	-0.051 (-0.088, -0.014)	0.00748	-0.007 (5.31e-01)	0
cvd2_MMP.12___P39900	597.1	Urethral stricture (not specified as infectious)	genitourinary	12	-0.067	0.032	0.0363	-0.07	0.058	0.225	-0.067	0.025	0.019	0.874	-0.067 (-0.133, -0.004)	0.0391	0.001 (9.51e-01)	0
cvd2_MMP.12___P39900	597	Other disorders of urethra and urinary tract	genitourinary	12	-0.057	0.029	0.0522	-0.074	0.053	0.159	-0.057	0.024	0.0352	0.81	-0.057 (-0.114, 0)	0.0522	0.007 (6.91e-01)	0
cvd2_MMP.12___P39900	598	Abnormal findings on examination of urine	genitourinary	12	-0.029	0.031	0.353	0.015	0.056	0.782	-0.029	0.025	0.27	0.774	-0.029 (-0.09, 0.038)	0.353	-0.017 (3.41e-01)	0
cvd2_MMP.12___P39900	599.2	Retention of urine	genitourinary	12	0.024	0.023	0.287	0.017	0.041	0.688	0.024	0.021	0.269	0.679	0.024 (-0.02, 0.069)	0.287	0.003 (8.20e-01)	0
cvd2_MMP.12___P39900	599.3	Dysuria	genitourinary	12	-0.038	0.053	0.474	0.038	0.096	0.69	-0.038	0.036	0.307	0.947	-0.038 (-0.143, 0.066)	0.474	-0.03 (3.38e-01)	0
cvd2_MMP.12___P39900	599.4	Urinary incontinence	genitourinary	12	-0.047	0.02	0.0191	0	0.036	0.997	-0.047	0.017	0.0193	0.691	-0.047 (-0.087, -0.008)	0.0191	-0.019 (1.16e-01)	0
cvd2_MMP.12___P39900	599.5	Frequency of urination and polyuria	genitourinary	12	0.007	0.029	0.8	-0.049	0.053	0.349	0.007	0.027	0.79	0.396	0.007 (-0.05, 0.074)	0.8	0.022 (1.95e-01)	0
cvd2_MMP.12___P39900	599.9	Other abnormality of urination	genitourinary	12	-0.088	0.042	0.0383	-0.031	0.076	0.682	-0.088	0.032	0.0206	0.826	-0.088 (-0.176, -0.005)	0.0383	-0.022 (3.73e-01)	0
cvd2_MMP.12___P39900	599	Other symptoms/disorders or the urinary system	genitourinary	12	-0.017	0.013	0.213	-0.005	0.025	0.841	-0.017	0.013	0.239	0.371	-0.017 (-0.043, 0.01)	0.129	-0.005 (5.73e-01)	0.18
cvd2_MMP.12___P39900	608	Other disorders of male genital organs	genitourinary	12	0.012	0.036	0.751	0.063	0.066	0.34	0.012	0.036	0.757	0.453	0.012 (-0.06, 0.098)	0.73	-0.02 (3.49e-01)	0.08
cvd2_MMP.12___P39900	610.1	Cystic mastopathy	genitourinary	12	0.061	0.061	0.315	0.126	0.11	0.251	0.061	0.043	0.18	0.896	0.085 (-0.051, 0.206)	0.225	-0.025 (4.78e-01)	0
cvd2_MMP.12___P39900	610.4	Benign neoplasm of breast	genitourinary	12	-0.027	0.047	0.562	0.003	0.085	0.976	-0.027	0.036	0.463	0.844	-0.027 (-0.119, 0.065)	0.562	-0.012 (6.72e-01)	0
cvd2_MMP.12___P39900	610.8	Other specified benign mammary dysplasias	genitourinary	12	-0.067	0.07	0.337	-0.111	0.126	0.38	-0.067	0.053	0.235	0.863	-0.087 (-0.226, 0.073)	0.263	0.017 (6.79e-01)	0
cvd2_MMP.12___P39900	610	Benign mammary dysplasias	genitourinary	12	-0.034	0.032	0.288	-0.011	0.058	0.849	-0.034	0.019	0.107	0.942	-0.034 (-0.097, 0.029)	0.288	-0.009 (6.30e-01)	0
cvd2_MMP.12___P39900	611.3	Lump or mass in breast	genitourinary	12	-0.08	0.056	0.154	-0.076	0.106	0.475	-0.08	0.056	0.182	0.206	-0.103 (-0.256, 0.002)	0.0528	-0.002 (9.60e-01)	0.29
cvd2_MMP.12___P39900	611	Abnormal findings on mammogram or breast exam	genitourinary	12	-0.085	0.056	0.133	-0.074	0.106	0.483	-0.085	0.056	0.161	0.187	-0.108 (-0.249, 0.003)	0.0581	-0.004 (9.09e-01)	0.31
cvd2_MMP.12___P39900	612.2	Hypertrophy of breast (Gynecomastia)	genitourinary	12	0.142	0.063	0.0254	0.122	0.114	0.286	0.142	0.044	0.0085	0.935	0.142 (0.016, 0.266)	0.0296	0.008 (8.33e-01)	0
cvd2_MMP.12___P39900	612	Breast conditions, congenital or relating to hormones	genitourinary	12	0.132	0.06	0.0279	0.099	0.108	0.363	0.132	0.039	0.00597	0.96	0.132 (-0.004, 0.251)	0.0577	0.013 (7.07e-01)	0
cvd2_MMP.12___P39900	613.1	Inflammatory disease of breast	genitourinary	12	-0.135	0.071	0.0568	-0.06	0.131	0.645	-0.135	0.071	0.0832	0.474	-0.186 (-0.343, -0.009)	0.0415	-0.029 (4.92e-01)	0.05
cvd2_MMP.12___P39900	613.7	Other signs and symptoms in breast	genitourinary	12	-0.022	0.07	0.757	-0.064	0.126	0.61	-0.022	0.067	0.753	0.602	-0.015 (-0.157, 0.128)	0.83	0.017 (6.85e-01)	0
cvd2_MMP.12___P39900	613	Other nonmalignant breast conditions	genitourinary	12	-0.1	0.042	0.0165	-0.078	0.075	0.299	-0.1	0.038	0.0235	0.681	-0.113 (-0.196, -0.005)	0.0375	-0.009 (7.24e-01)	0
cvd2_MMP.12___P39900	614.1	Pelvic peritoneal adhesions, female (postoperative) (postinfection)	genitourinary	12	0.053	0.037	0.149	0.067	0.066	0.311	0.053	0.027	0.0759	0.911	0.053 (-0.03, 0.126)	0.225	-0.006 (7.99e-01)	0
cvd2_MMP.12___P39900	614.3	Pelvic inflammatory disease (PID)	genitourinary	12	-0.048	0.06	0.43	0.061	0.109	0.574	-0.048	0.04	0.254	0.906	-0.048 (-0.166, 0.071)	0.43	-0.043 (2.29e-01)	0
cvd2_MMP.12___P39900	614.5	Inflammatory disease of cervix, vagina, and vulva	genitourinary	12	-0.022	0.035	0.535	0.031	0.063	0.616	-0.022	0.028	0.454	0.815	-0.022 (-0.09, 0.047)	0.535	-0.021 (3.09e-01)	0
cvd2_MMP.12___P39900	614.51	Cervicitis and endocervicitis	genitourinary	12	-0.093	0.057	0.103	-0.03	0.104	0.776	-0.093	0.057	0.131	0.352	-0.113 (-0.215, -0.012)	0.0282	-0.025 (4.70e-01)	0.19
cvd2_MMP.12___P39900	614.53	Cyst or abscess of Bartholin's gland	genitourinary	12	-0.065	0.067	0.33	-0.038	0.121	0.752	-0.065	0.051	0.224	0.888	-0.065 (-0.208, 0.066)	0.33	-0.011 (7.87e-01)	0
cvd2_MMP.12___P39900	614	Inflammatory diseases of female pelvic organs	genitourinary	12	-0.001	0.024	0.962	0.016	0.043	0.706	-0.001	0.017	0.947	0.933	-0.001 (-0.048, 0.045)	0.962	-0.007 (6.27e-01)	0
cvd2_MMP.12___P39900	615	Endometriosis	genitourinary	12	-0.055	0.03	0.0628	0.014	0.053	0.79	-0.055	0.027	0.0688	0.481	-0.055 (-0.113, 0.004)	0.0665	-0.027 (1.18e-01)	0
cvd2_MMP.12___P39900	618.1	Prolapse of vaginal walls	genitourinary	12	0.05	0.022	0.0229	0.063	0.04	0.109	0.05	0.02	0.031	0.645	0.05 (0.007, 0.093)	0.0229	-0.005 (6.86e-01)	0
cvd2_MMP.12___P39900	618.2	Uterine/Uterovaginal prolapse	genitourinary	12	-0.007	0.026	0.777	0.025	0.046	0.588	-0.007	0.023	0.758	0.525	-0.007 (-0.057, 0.043)	0.777	-0.013 (4.00e-01)	0
cvd2_MMP.12___P39900	618.5	Prolapse of vaginal vault after hysterectomy	genitourinary	12	-0.158	0.081	0.052	-0.054	0.147	0.714	-0.158	0.067	0.0371	0.783	-0.123 (-0.286, 0.048)	0.146	-0.041 (3.90e-01)	0
cvd2_MMP.12___P39900	618.6	Vaginal enterocele, congenital or acquired	genitourinary	12	0.084	0.071	0.237	0.143	0.127	0.261	0.084	0.053	0.139	0.905	0.084 (-0.065, 0.242)	0.237	-0.023 (5.75e-01)	0
cvd2_MMP.12___P39900	618	Genital prolapse	genitourinary	12	-0.001	0.018	0.939	0.023	0.032	0.474	-0.001	0.017	0.94	0.399	-0.001 (-0.036, 0.037)	0.939	-0.01 (3.62e-01)	0
cvd2_MMP.12___P39900	619.1	Noninflammatory disorders of ovary, fallopian tube, and broad ligament	genitourinary	12	0.118	0.068	0.0831	0.058	0.123	0.636	0.118	0.045	0.0231	0.94	0.118 (-0.015, 0.252)	0.0831	0.024 (5.56e-01)	0
cvd2_MMP.12___P39900	619.2	Disorders of uterus, NEC	genitourinary	12	0.045	0.032	0.162	-0.031	0.058	0.592	0.045	0.031	0.172	0.54	0.031 (-0.033, 0.11)	0.343	0.03 (1.14e-01)	0
cvd2_MMP.12___P39900	619.3	Noninflammatory disorders of cervix	genitourinary	12	-0.099	0.038	0.00956	0.008	0.062	0.893	-0.099	0.038	0.0251	0.202	-0.099 (-0.198, -0.006)	0.0103	-0.042 (3.87e-02)	0.17
cvd2_MMP.12___P39900	619.4	Noninflammatory disorders of vagina	genitourinary	12	0.007	0.044	0.879	0.018	0.079	0.82	0.007	0.033	0.841	0.904	0.007 (-0.079, 0.096)	0.879	-0.004 (8.64e-01)	0
cvd2_MMP.12___P39900	619.5	Noninflammatory disorders of vulva and perineum	genitourinary	12	0.065	0.05	0.193	0.093	0.091	0.307	0.065	0.044	0.168	0.707	0.066 (-0.06, 0.168)	0.319	-0.011 (7.20e-01)	0
cvd2_MMP.12___P39900	619	Noninflammatory female genital disorders	genitourinary	12	0.02	0.02	0.308	0.015	0.035	0.674	0.02	0.012	0.123	0.98	0.02 (-0.018, 0.058)	0.308	0.002 (8.61e-01)	0
cvd2_MMP.12___P39900	621	Endometrial hyperplasia	genitourinary	12	0.024	0.055	0.665	0.012	0.099	0.9	0.024	0.05	0.642	0.68	0.047 (-0.063, 0.157)	0.403	0.005 (8.90e-01)	0
cvd2_MMP.12___P39900	622.1	Polyp of corpus uteri	genitourinary	12	0.027	0.021	0.207	0.032	0.038	0.396	0.027	0.011	0.0363	0.995	0.027 (-0.015, 0.068)	0.207	-0.002 (8.59e-01)	0
cvd2_MMP.12___P39900	622.2	Mucous polyp of cervix	genitourinary	12	-0.081	0.033	0.0134	-0.15	0.057	0.00851	-0.081	0.033	0.031	0.435	-0.082 (-0.149, -0.017)	0.0074	0.027 (1.49e-01)	0.08
cvd2_MMP.12___P39900	622	Polyp of female genital organs	genitourinary	12	0.011	0.018	0.56	-0.006	0.033	0.844	0.011	0.012	0.394	0.944	0.011 (-0.025, 0.046)	0.56	0.007 (5.31e-01)	0
cvd2_MMP.12___P39900	623	Hypertrophy of female genital organs	genitourinary	12	-0.066	0.052	0.206	-0.02	0.093	0.831	-0.066	0.049	0.205	0.659	-0.081 (-0.184, 0.044)	0.218	-0.018 (5.56e-01)	0
cvd2_MMP.12___P39900	624.9	stress incontinence, female	genitourinary	12	-0.036	0.025	0.143	-0.01	0.044	0.819	-0.036	0.024	0.163	0.575	-0.036 (-0.093, 0.012)	0.143	-0.01 (4.84e-01)	0
cvd2_MMP.12___P39900	624	Symptoms involving female genital tract	genitourinary	12	-0.033	0.023	0.157	0.005	0.042	0.902	-0.033	0.02	0.131	0.696	-0.033 (-0.078, 0.013)	0.157	-0.015 (2.74e-01)	0
cvd2_MMP.12___P39900	625.1	Dyspareunia	genitourinary	12	-0.059	0.054	0.269	-0.183	0.097	0.0586	-0.059	0.053	0.291	0.476	-0.084 (-0.212, 0.038)	0.163	0.049 (1.24e-01)	0
cvd2_MMP.12___P39900	625	Pain and other symptoms associated with female genital organs	genitourinary	12	0.073	0.039	0.0606	0.036	0.072	0.621	0.073	0.039	0.0874	0.264	0.084 (-0.013, 0.154)	0.0717	0.015 (5.32e-01)	0.23
cvd2_MMP.12___P39900	626.1	Irregular menstrual cycle/bleeding	genitourinary	12	-0.01	0.016	0.517	-0.006	0.028	0.832	-0.01	0.015	0.503	0.653	-0.01 (-0.041, 0.021)	0.517	-0.002 (8.59e-01)	0
cvd2_MMP.12___P39900	626.12	Excessive or frequent menstruation	genitourinary	12	-0.002	0.02	0.918	0.006	0.035	0.874	-0.002	0.017	0.909	0.731	-0.002 (-0.04, 0.042)	0.918	-0.003 (7.95e-01)	0
cvd2_MMP.12___P39900	626.13	Irregular menstrual cycle	genitourinary	12	0.002	0.042	0.97	-0.013	0.075	0.86	0.002	0.026	0.952	0.968	0.002 (-0.08, 0.083)	0.97	0.006 (8.12e-01)	0
cvd2_MMP.12___P39900	626.14	Irregular menstrual bleeding	genitourinary	12	0.044	0.03	0.148	0.031	0.055	0.574	0.044	0.022	0.0717	0.911	0.044 (-0.016, 0.104)	0.148	0.005 (7.70e-01)	0
cvd2_MMP.12___P39900	626.2	Dysmenorrhea	genitourinary	12	0.055	0.044	0.21	-0.046	0.08	0.563	0.055	0.042	0.214	0.312	0.071 (-0.025, 0.29)	0.145	0.04 (1.25e-01)	0
cvd2_MMP.12___P39900	626.8	Infertility, female	genitourinary	12	0	0.051	0.994	-0.028	0.092	0.762	0	0.041	0.992	0.819	0 (-0.101, 0.1)	0.994	0.011 (7.19e-01)	0
cvd2_MMP.12___P39900	626	Disorders of menstruation and other abnormal bleeding from female genital tract	genitourinary	12	-0.005	0.015	0.738	-0.02	0.026	0.443	-0.005	0.014	0.733	0.581	-0.005 (-0.034, 0.024)	0.738	0.006 (4.84e-01)	0
cvd2_MMP.12___P39900	627.1	Postmenopausal bleeding	genitourinary	12	-0.033	0.028	0.249	-0.046	0.053	0.393	-0.033	0.028	0.274	0.0496	-0.014 (-0.056, 0.028)	0.486	0.005 (7.72e-01)	0.51
cvd2_MMP.12___P39900	627.3	Postmenopausal atrophic vaginitis	genitourinary	12	-0.049	0.056	0.376	-0.084	0.1	0.403	-0.049	0.047	0.316	0.794	-0.049 (-0.182, 0.061)	0.376	0.014 (6.78e-01)	0
cvd2_MMP.12___P39900	627	Menopausal and postmenopausal disorders	genitourinary	12	-0.023	0.022	0.296	-0.032	0.041	0.437	-0.023	0.022	0.318	0.253	-0.014 (-0.052, 0.023)	0.462	0.004 (7.90e-01)	0.29
cvd2_MMP.12___P39900	628	Ovarian cyst	genitourinary	12	0.015	0.032	0.637	-0.027	0.058	0.647	0.015	0.032	0.647	0.27	0.025 (-0.037, 0.079)	0.404	0.016 (3.89e-01)	0.27
cvd2_MMP.12___P39900	634.1	Missed abortion/Hydatidiform mole	pregnancy complications	12	0.105	0.064	0.101	-0.047	0.106	0.659	0.105	0.064	0.129	0.172	0.052 (-0.067, 0.169)	0.349	0.06 (8.56e-02)	0.31
cvd2_MMP.12___P39900	634	Miscarriage; stillbirth	pregnancy complications	12	-0.012	0.033	0.725	-0.084	0.056	0.135	-0.012	0.033	0.732	0.134	-0.023 (-0.084, 0.042)	0.352	0.029 (1.21e-01)	0.34
cvd2_MMP.12___P39900	635.2	Antepartum hemorrhage, abruptio placentae, and placenta previa	pregnancy complications	12	-0.068	0.078	0.384	-0.244	0.132	0.0653	-0.068	0.078	0.402	0.0952	-0.097 (-0.296, 0.083)	0.112	0.069 (1.11e-01)	0.33
cvd2_MMP.12___P39900	635.3	Placenta previa and abruptio placenta	pregnancy complications	12	-0.027	0.053	0.606	-0.094	0.096	0.329	-0.027	0.041	0.519	0.644	-0.066 (-0.176, 0.058)	0.239	0.026 (4.08e-01)	0
cvd2_MMP.12___P39900	635	Hemorrhage during pregnancy; childbirth and postpartum	pregnancy complications	12	-0.06	0.046	0.187	-0.145	0.08	0.072	-0.06	0.046	0.213	0.189	-0.1 (-0.189, -0.011)	0.0276	0.033 (2.08e-01)	0.12
cvd2_MMP.12___P39900	636.2	Early onset of delivery	pregnancy complications	12	-0.032	0.076	0.67	-0.05	0.136	0.711	-0.032	0.069	0.652	0.675	-0.001 (-0.157, 0.149)	0.987	0.007 (8.72e-01)	0
cvd2_MMP.12___P39900	636.3	Hemorrhage in early pregnancy	pregnancy complications	12	-0.209	0.061	0.000637	-0.201	0.115	0.0809	-0.209	0.061	0.00577	0.436	-0.245 (-0.368, -0.094)	0.00265	-0.003 (9.39e-01)	0.13
cvd2_MMP.12___P39900	636	Early or threatened labor; hemorrhage in early pregnancy	pregnancy complications	12	-0.068	0.045	0.134	-0.1	0.085	0.237	-0.068	0.045	0.162	0.248	-0.053 (-0.148, 0.036)	0.157	0.013 (6.48e-01)	0.3
cvd2_MMP.12___P39900	642	Hypertension complicating pregnancy, childbirth, and the puerperium	pregnancy complications	12	-0.016	0.057	0.778	0.092	0.102	0.366	-0.016	0.054	0.772	0.595	-0.033 (-0.146, 0.079)	0.559	-0.043 (2.02e-01)	0
cvd2_MMP.12___P39900	645	Late pregnancy and failed induction	pregnancy complications	12	-0.074	0.053	0.164	-0.137	0.096	0.154	-0.074	0.038	0.0749	0.925	-0.074 (-0.179, 0.03)	0.164	0.025 (4.34e-01)	0
cvd2_MMP.12___P39900	646	Other complications of pregnancy NEC	pregnancy complications	12	0.004	0.041	0.916	0.011	0.073	0.883	0.004	0.027	0.875	0.955	0.004 (-0.075, 0.084)	0.916	-0.003 (9.15e-01)	0
cvd2_MMP.12___P39900	650	Normal delivery	pregnancy complications	12	0.029	0.043	0.502	0.053	0.078	0.497	0.029	0.028	0.326	0.955	0.029 (-0.056, 0.116)	0.502	-0.009 (7.12e-01)	0
cvd2_MMP.12___P39900	652	Malposition and malpresentation of fetus or obstruction	digestive	12	0.166	0.048	0.000482	0.052	0.083	0.531	0.166	0.048	0.00505	0.205	0.142 (0.036, 0.322)	0.01	0.045 (9.82e-02)	0.06
cvd2_MMP.12___P39900	653	Problems associated with amniotic cavity and membranes	pregnancy complications	12	0.115	0.051	0.0233	0.072	0.095	0.449	0.115	0.051	0.0444	0.542	0.151 (0.007, 0.254)	0.0362	0.017 (5.78e-01)	0.01
cvd2_MMP.12___P39900	655	Known or suspected fetal abnormality affecting management of mother	pregnancy complications	12	-0.006	0.034	0.853	-0.098	0.055	0.0734	-0.006	0.034	0.856	0.115	0.098 (-0.046, 0.186)	0.44	0.036 (4.40e-02)	0.21
cvd2_MMP.12___P39900	661	Fetal distress and abnormal forces of labor	pregnancy complications	12	0.038	0.046	0.405	-0.045	0.08	0.58	0.038	0.046	0.423	0.263	0.063 (-0.032, 0.194)	0.211	0.033 (2.17e-01)	0.2
cvd2_MMP.12___P39900	663	Umbilical cord complications during labor and delivery	pregnancy complications	12	-0.095	0.099	0.335	-0.241	0.178	0.175	-0.095	0.099	0.356	0.195	-0.063 (-0.23, 0.112)	0.456	0.058 (3.23e-01)	0.33
cvd2_MMP.12___P39900	665	Obstetrical/birth trauma	pregnancy complications	12	-0.012	0.028	0.671	-0.041	0.051	0.42	-0.012	0.015	0.449	0.988	-0.012 (-0.067, 0.043)	0.671	0.011 (4.93e-01)	0
cvd2_MMP.12___P39900	669	Complications of labor and delivery NEC	pregnancy complications	12	0	0.041	0.99	-0.082	0.07	0.24	0	0.041	0.99	0.197	0 (-0.083, 0.149)	0.989	0.033 (1.55e-01)	0.08
cvd2_MMP.12___P39900	681.1	Cellulitis and abscess of fingers/toes	dermatologic	12	-0.216	0.108	0.0452	-0.048	0.193	0.802	-0.216	0.108	0.0705	0.0712	-0.236 (-0.435, -0.065)	0.0126	-0.066 (2.97e-01)	0.48
cvd2_MMP.12___P39900	681.2	Cellulitis and abscess of face/neck	dermatologic	12	0.002	0.081	0.976	0.004	0.145	0.977	0.002	0.076	0.975	0.639	0.002 (-0.204, 0.203)	0.976	-0.001 (9.89e-01)	0
cvd2_MMP.12___P39900	681.3	Cellulitis and abscess of arm/hand	dermatologic	12	-0.054	0.025	0.0307	-0.038	0.045	0.401	-0.054	0.015	0.00491	0.935	-0.054 (-0.103, -0.005)	0.0307	-0.006 (6.65e-01)	0
cvd2_MMP.12___P39900	681.5	Cellulitis and abscess of leg, except foot	dermatologic	12	-0.058	0.025	0.021	-0.038	0.045	0.392	-0.058	0.016	0.00336	0.913	-0.058 (-0.107, -0.009)	0.021	-0.008 (6.07e-01)	0
cvd2_MMP.12___P39900	681.6	Cellulitis and abscess of foot, toe	dermatologic	12	-0.061	0.025	0.0147	-0.043	0.045	0.345	-0.061	0.016	0.0026	0.913	-0.061 (-0.111, -0.012)	0.0147	-0.007 (6.21e-01)	0
cvd2_MMP.12___P39900	681.7	Cellulitis and abscess of trunk	dermatologic	12	-0.183	0.082	0.026	-0.075	0.15	0.616	-0.183	0.082	0.0479	0.252	-0.124 (-0.61, 0.07)	0.167	-0.043 (3.86e-01)	0.16
cvd2_MMP.12___P39900	681	Superficial cellulitis and abscess	dermatologic	12	-0.061	0.022	0.00531	-0.041	0.039	0.296	-0.061	0.016	0.00258	0.783	-0.06 (-0.103, -0.018)	0.00531	-0.008 (5.44e-01)	0
cvd2_MMP.12___P39900	686.1	Carbuncle and furuncle	dermatologic	12	0.111	0.039	0.00399	0.125	0.07	0.0731	0.111	0.03	0.00377	0.848	0.112 (0.032, 0.187)	0.00679	-0.005 (8.17e-01)	0
cvd2_MMP.12___P39900	686.3	Pilonidal cyst	dermatologic	12	-0.14	0.098	0.154	-0.184	0.184	0.318	-0.14	0.098	0.182	0.115	-0.052 (-0.213, 0.105)	0.514	0.017 (7.72e-01)	0.39
cvd2_MMP.12___P39900	686	Other local infections of skin and subcutaneous tissue	dermatologic	12	0.05	0.028	0.0719	0.078	0.05	0.114	0.05	0.013	0.00322	0.993	0.05 (-0.004, 0.104)	0.0719	-0.011 (4.86e-01)	0
cvd2_MMP.12___P39900	687.1	Rash and other nonspecific skin eruption	dermatologic	12	0	0.045	0.997	0.062	0.081	0.441	0	0.045	0.997	0.218	0.018 (-0.061, 0.097)	0.658	-0.024 (3.55e-01)	0.2
cvd2_MMP.12___P39900	687.4	Disturbance of skin sensation	dermatologic	12	-0.025	0.034	0.467	0.012	0.062	0.846	-0.025	0.031	0.439	0.696	-0.036 (-0.104, 0.032)	0.297	-0.015 (4.71e-01)	0
cvd2_MMP.12___P39900	687	Symptoms affecting skin	dermatologic	12	-0.024	0.025	0.326	0.012	0.045	0.791	-0.024	0.018	0.193	0.768	-0.024 (-0.073, 0.024)	0.326	-0.014 (3.29e-01)	0
cvd2_MMP.12___P39900	689	Disorder of skin and subcutaneous tissue NOS	dermatologic	12	-0.013	0.024	0.597	0.028	0.044	0.519	-0.013	0.018	0.48	0.893	-0.013 (-0.06, 0.035)	0.597	-0.016 (2.59e-01)	0
cvd2_MMP.12___P39900	694.2	Other dyschromia	dermatologic	12	-0.022	0.066	0.742	0	0.119	1	-0.022	0.055	0.702	0.788	0.008 (-0.162, 0.141)	0.907	-0.009 (8.26e-01)	0
cvd2_MMP.12___P39900	694	Dyschromia and Vitiligo	dermatologic	12	-0.045	0.059	0.441	-0.038	0.106	0.722	-0.045	0.054	0.419	0.632	-0.016 (-0.142, 0.103)	0.798	-0.003 (9.30e-01)	0
cvd2_MMP.12___P39900	695.7	Prurigo and Lichen	dermatologic	12	0.041	0.066	0.537	0.058	0.119	0.625	0.041	0.04	0.326	0.965	0.041 (-0.102, 0.171)	0.537	-0.007 (8.60e-01)	0
cvd2_MMP.12___P39900	695	Erythematous conditions	dermatologic	12	0.095	0.038	0.0109	0.101	0.068	0.134	0.095	0.019	0.000435	0.992	0.096 (0.022, 0.169)	0.0132	-0.002 (9.20e-01)	0
cvd2_MMP.12___P39900	696.4	Psoriasis	dermatologic	12	-0.024	0.05	0.622	0.114	0.078	0.145	-0.024	0.05	0.632	0.0874	-0.039 (-0.248, 0.058)	0.343	-0.054 (3.30e-02)	0.38
cvd2_MMP.12___P39900	696.41	Psoriasis vulgaris	dermatologic	12	-0.063	0.065	0.331	0.121	0.101	0.23	-0.063	0.065	0.352	0.0142	-0.274 (-0.415, 0.085)	0.393	-0.072 (2.81e-02)	0.52
cvd2_MMP.12___P39900	696.42	Psoriatic arthropathy	dermatologic	12	0.172	0.069	0.0131	0.164	0.125	0.189	0.172	0.054	0.00863	0.844	0.172 (0.023, 0.336)	0.0225	0.003 (9.39e-01)	0
cvd2_MMP.12___P39900	696	Psoriasis and related disorders	dermatologic	12	-0.008	0.047	0.863	0.117	0.074	0.113	-0.008	0.047	0.866	0.163	-0.021 (-0.186, 0.073)	0.731	-0.049 (4.14e-02)	0.31
cvd2_MMP.12___P39900	697	Sarcoidosis	dermatologic	12	-0.039	0.079	0.619	-0.004	0.142	0.98	-0.039	0.058	0.516	0.896	-0.039 (-0.218, 0.134)	0.619	-0.014 (7.63e-01)	0
cvd2_MMP.12___P39900	698	Pruritus and related conditions	dermatologic	12	0.068	0.066	0.3	-0.033	0.119	0.782	0.068	0.064	0.305	0.561	0.106 (-0.051, 0.271)	0.175	0.04 (3.05e-01)	0
cvd2_MMP.12___P39900	701.2	Scar conditions and fibrosis of skin	dermatologic	12	-0.029	0.038	0.449	0.037	0.068	0.586	-0.029	0.038	0.465	0.464	-0.029 (-0.106, 0.046)	0.445	-0.026 (2.45e-01)	0.01
cvd2_MMP.12___P39900	701	Other hypertrophic and atrophic conditions of skin	dermatologic	12	-0.038	0.027	0.162	-0.003	0.048	0.944	-0.038	0.025	0.166	0.494	-0.038 (-0.09, 0.015)	0.162	-0.014 (3.95e-01)	0
cvd2_MMP.12___P39900	702.1	Actinic keratosis	dermatologic	12	0.095	0.036	0.0093	0.056	0.066	0.392	0.095	0.033	0.0159	0.677	0.095 (0.023, 0.166)	0.0093	0.015 (4.78e-01)	0
cvd2_MMP.12___P39900	702.2	Seborrheic keratosis	dermatologic	12	0.04	0.033	0.232	0.021	0.06	0.725	0.04	0.029	0.193	0.706	0.04 (-0.026, 0.105)	0.232	0.007 (7.08e-01)	0
cvd2_MMP.12___P39900	702	Degenerative skin conditions and other dermatoses	dermatologic	12	0.063	0.025	0.0119	0.04	0.045	0.374	0.063	0.021	0.0107	0.775	0.063 (0.014, 0.112)	0.0119	0.009 (5.39e-01)	0
cvd2_MMP.12___P39900	703.1	Ingrowing nail	dermatologic	12	-0.019	0.066	0.767	0.07	0.12	0.56	-0.019	0.066	0.773	0.319	-0.055 (-0.215, 0.075)	0.374	-0.035 (3.70e-01)	0.18
cvd2_MMP.12___P39900	703	Diseases of nail, NOS	dermatologic	12	-0.01	0.055	0.856	0.011	0.104	0.916	-0.01	0.055	0.859	0.427	-0.046 (-0.15, 0.058)	0.39	-0.008 (8.08e-01)	0.12
cvd2_MMP.12___P39900	704	Diseases of hair and hair follicles	dermatologic	12	0.014	0.026	0.599	0.073	0.046	0.113	0.014	0.026	0.61	0.316	0.014 (-0.037, 0.071)	0.585	-0.023 (1.22e-01)	0.04
cvd2_MMP.12___P39900	705.8	Hyperhidrosis	dermatologic	12	-0.009	0.076	0.91	0.054	0.136	0.694	-0.009	0.051	0.87	0.947	-0.009 (-0.157, 0.14)	0.91	-0.025 (5.83e-01)	0
cvd2_MMP.12___P39900	705	Disorders of sweat glands	dermatologic	12	0.08	0.065	0.217	0.097	0.116	0.401	0.08	0.049	0.129	0.88	0.058 (-0.07, 0.189)	0.375	-0.007 (8.54e-01)	0
cvd2_MMP.12___P39900	706.2	Sebaceous cyst	dermatologic	12	0.043	0.02	0.0336	0.049	0.036	0.175	0.043	0.019	0.0459	0.574	0.042 (0.003, 0.082)	0.0336	-0.003 (8.32e-01)	0
cvd2_MMP.12___P39900	706	Diseases of sebaceous glands	dermatologic	12	0.043	0.02	0.032	0.051	0.037	0.173	0.043	0.02	0.0528	0.486	0.043 (0.003, 0.082)	0.0376	-0.003 (8.00e-01)	0
cvd2_MMP.12___P39900	707.1	Decubitus ulcer	dermatologic	12	0.048	0.061	0.432	-0.075	0.11	0.495	0.048	0.051	0.37	0.766	0.048 (-0.086, 0.172)	0.432	0.049 (1.78e-01)	0
cvd2_MMP.12___P39900	707	Chronic ulcer of skin	dermatologic	12	-0.063	0.049	0.196	-0.12	0.089	0.178	-0.063	0.049	0.223	0.253	-0.043 (-0.163, 0.067)	0.436	0.023 (4.40e-01)	0.28
cvd2_MMP.12___P39900	709.2	Sicca syndrome	dermatologic	12	0.006	0.084	0.944	0	0.158	1	0.006	0.084	0.945	0.488	0.003 (-0.164, 0.206)	0.971	0.002 (9.64e-01)	0.05
cvd2_MMP.12___P39900	709.7	Unspecified diffuse connective tissue disease	dermatologic	12	0.021	0.036	0.551	0.011	0.064	0.858	0.021	0.032	0.515	0.687	0.021 (-0.055, 0.091)	0.551	0.004 (8.55e-01)	0
cvd2_MMP.12___P39900	709	Diffuse diseases of connective tissue	dermatologic	12	0.016	0.032	0.609	-0.004	0.057	0.944	0.016	0.027	0.567	0.688	0.016 (-0.046, 0.078)	0.609	0.008 (6.70e-01)	0
cvd2_MMP.12___P39900	710.1	Osteomyelitis	musculoskeletal	12	-0.038	0.087	0.667	-0.05	0.165	0.763	-0.038	0.087	0.675	0.267	-0.106 (-0.264, 0.088)	0.287	0.005 (9.30e-01)	0.21
cvd2_MMP.12___P39900	710	Osteomyelitis, periostitis, and other infections involving bone	musculoskeletal	12	-0.024	0.084	0.775	-0.023	0.158	0.886	-0.024	0.084	0.78	0.275	-0.091 (-0.243, 0.069)	0.24	0 (9.92e-01)	0.21
cvd2_MMP.12___P39900	714.1	Rheumatoid arthritis	musculoskeletal	12	0.001	0.028	0.978	0.045	0.051	0.373	0.001	0.02	0.969	0.89	0.001 (-0.054, 0.056)	0.978	-0.018 (2.93e-01)	0
cvd2_MMP.12___P39900	714	Rheumatoid arthritis and other inflammatory polyarthropathies	musculoskeletal	12	-0.006	0.027	0.813	0.028	0.048	0.557	-0.006	0.017	0.712	0.945	-0.006 (-0.059, 0.046)	0.813	-0.014 (3.88e-01)	0
cvd2_MMP.12___P39900	715.2	Ankylosing spondylitis	musculoskeletal	12	0.193	0.082	0.0181	0.189	0.154	0.219	0.193	0.082	0.0375	0.33	0.139 (-0.057, 0.336)	0.19	0.001 (9.77e-01)	0.17
cvd2_MMP.12___P39900	715	Other inflammatory spondylopathies	musculoskeletal	12	0.041	0.046	0.376	0.044	0.088	0.616	0.041	0.046	0.395	0.472	0.059 (-0.058, 0.149)	0.261	-0.001 (9.69e-01)	0.05
cvd2_MMP.12___P39900	716.1	Unspecified polyarthropathy or polyarthritis	musculoskeletal	12	-0.027	0.031	0.39	-0.033	0.057	0.56	-0.027	0.028	0.36	0.689	-0.027 (-0.089, 0.04)	0.39	0.002 (9.00e-01)	0
cvd2_MMP.12___P39900	716.2	Unspecified monoarthritis	musculoskeletal	12	0.047	0.015	0.00236	0.04	0.028	0.153	0.047	0.013	0.00395	0.747	0.047 (0.017, 0.077)	0.00395	0.003 (7.55e-01)	0
cvd2_MMP.12___P39900	716.9	Arthropathy NOS	musculoskeletal	12	0.015	0.011	0.16	0.005	0.019	0.803	0.015	0.006	0.031	0.972	0.015 (-0.006, 0.036)	0.16	0.004 (5.22e-01)	0
cvd2_MMP.12___P39900	716	Other arthropathies	musculoskeletal	12	0.014	0.01	0.194	0.004	0.019	0.831	0.014	0.006	0.0428	0.973	0.014 (-0.007, 0.034)	0.194	0.004 (5.41e-01)	0
cvd2_MMP.12___P39900	717	Polymyalgia Rheumatica	musculoskeletal	12	-0.043	0.056	0.444	0.084	0.098	0.39	-0.043	0.056	0.46	0.177	-0.012 (-0.244, 0.1)	0.834	-0.05 (1.20e-01)	0.04
cvd2_MMP.12___P39900	720	Spinal stenosis	musculoskeletal	12	0.04	0.031	0.19	0.057	0.056	0.31	0.04	0.03	0.205	0.591	0.04 (-0.025, 0.1)	0.21	-0.007 (7.22e-01)	0
cvd2_MMP.12___P39900	721.1	Spondylosis without myelopathy	musculoskeletal	12	0.001	0.033	0.979	-0.064	0.058	0.274	0.001	0.033	0.979	0.12	0.003 (-0.05, 0.056)	0.906	0.025 (1.82e-01)	0.38
cvd2_MMP.12___P39900	721	Spondylosis and allied disorders	musculoskeletal	12	-0.04	0.022	0.0676	-0.051	0.041	0.211	-0.04	0.022	0.0948	0.495	-0.03 (-0.079, 0.012)	0.161	0.004 (7.39e-01)	0.05
cvd2_MMP.12___P39900	722.1	Displacement of intervertebral disc	musculoskeletal	12	0.096	0.1	0.336	-0.098	0.174	0.573	0.096	0.1	0.357	0.0958	0.038 (-0.159, 0.403)	0.667	0.076 (1.80e-01)	0.33
cvd2_MMP.12___P39900	722.6	Degeneration of intervertebral disc	musculoskeletal	12	0.068	0.035	0.0525	0.033	0.063	0.604	0.068	0.028	0.0327	0.86	0.068 (-0.001, 0.136)	0.0525	0.014 (5.01e-01)	0
cvd2_MMP.12___P39900	722.9	Other and unspecified disc disorder	musculoskeletal	12	0.086	0.028	0.00212	0.036	0.051	0.474	0.086	0.02	0.00135	0.745	0.086 (0.031, 0.141)	0.00212	0.02 (2.33e-01)	0
cvd2_MMP.12___P39900	722	Intervertebral disc disorders	musculoskeletal	12	0.068	0.02	0.000596	0.041	0.036	0.253	0.068	0.012	0.000186	0.934	0.068 (0.029, 0.106)	0.000596	0.011 (3.58e-01)	0
cvd2_MMP.12___P39900	723	Other disorders of cervical region	musculoskeletal	12	-0.106	0.089	0.23	-0.056	0.166	0.734	-0.106	0.089	0.255	0.354	-0.106 (-0.289, 0.309)	0.464	-0.02 (7.18e-01)	0.16
cvd2_MMP.12___P39900	724.9	Other unspecified back disorders	musculoskeletal	12	0.046	0.046	0.319	0.127	0.083	0.126	0.046	0.032	0.175	0.941	0.046 (-0.044, 0.136)	0.319	-0.032 (2.41e-01)	0
cvd2_MMP.12___P39900	724	Other and unspecified disorders of back	musculoskeletal	12	0.042	0.041	0.303	0.091	0.073	0.215	0.042	0.034	0.25	0.788	0.028 (-0.052, 0.109)	0.488	-0.019 (4.22e-01)	0
cvd2_MMP.12___P39900	726.1	Enthesopathy	musculoskeletal	12	0.007	0.019	0.705	-0.037	0.034	0.285	0.007	0.018	0.696	0.329	0.007 (-0.034, 0.045)	0.705	0.017 (1.24e-01)	0
cvd2_MMP.12___P39900	726.3	Bursitis	musculoskeletal	12	-0.051	0.063	0.416	-0.031	0.114	0.784	-0.051	0.046	0.286	0.909	-0.051 (-0.175, 0.081)	0.416	-0.008 (8.31e-01)	0
cvd2_MMP.12___P39900	726	Peripheral enthesopathies and allied syndromes	musculoskeletal	12	0.021	0.016	0.183	-0.011	0.028	0.688	0.021	0.016	0.21	0.238	0.021 (-0.01, 0.052)	0.173	0.013 (1.66e-01)	0.02
cvd2_MMP.12___P39900	727.1	Synovitis and tenosynovitis	musculoskeletal	12	0.016	0.035	0.651	-0.078	0.064	0.221	0.016	0.033	0.641	0.546	0.016 (-0.053, 0.085)	0.651	0.037 (7.59e-02)	0
cvd2_MMP.12___P39900	727.4	Ganglion and cyst of synovium, tendon, and bursa	musculoskeletal	12	-0.047	0.038	0.216	-0.064	0.072	0.375	-0.047	0.038	0.242	0.276	-0.051 (-0.118, 0.03)	0.271	0.007 (7.82e-01)	0.26
cvd2_MMP.12___P39900	727.5	Rupture of synovium	musculoskeletal	12	-0.158	0.076	0.0373	-0.179	0.136	0.188	-0.158	0.052	0.0113	0.939	-0.158 (-0.333, -0.009)	0.0373	0.009 (8.48e-01)	0
cvd2_MMP.12___P39900	727	Other disorders of synovium, tendon, and bursa	musculoskeletal	12	-0.018	0.021	0.404	-0.044	0.039	0.25	-0.018	0.02	0.396	0.564	-0.011 (-0.056, 0.032)	0.627	0.01 (4.09e-01)	0
cvd2_MMP.12___P39900	728.7	Fasciitis	musculoskeletal	12	-0.032	0.03	0.292	-0.022	0.055	0.694	-0.032	0.018	0.0965	0.981	-0.032 (-0.092, 0.027)	0.292	-0.004 (8.17e-01)	0
cvd2_MMP.12___P39900	728.71	Contracture of palmar fascia [Dupuytren's disease]	musculoskeletal	12	-0.009	0.032	0.786	0.003	0.057	0.96	-0.009	0.018	0.638	0.988	-0.009 (-0.071, 0.054)	0.786	-0.005 (8.09e-01)	0
cvd2_MMP.12___P39900	728	Disorders of muscle, ligament, and fascia	musculoskeletal	12	-0.01	0.028	0.714	0.004	0.051	0.94	-0.01	0.02	0.617	0.921	-0.01 (-0.065, 0.045)	0.714	-0.006 (7.37e-01)	0
cvd2_MMP.12___P39900	729.1	Rheumatism, unspecified and fibrositis	musculoskeletal	12	-0.047	0.072	0.51	-0.051	0.135	0.708	-0.047	0.072	0.523	0.16	-0.016 (-0.138, 0.101)	0.783	0.001 (9.76e-01)	0.34
cvd2_MMP.12___P39900	729	Other disorders of soft tissues	musculoskeletal	12	0.02	0.024	0.393	0.028	0.043	0.509	0.02	0.015	0.189	0.976	0.02 (-0.026, 0.067)	0.393	-0.003 (8.23e-01)	0
cvd2_MMP.12___P39900	733.4	Aseptic necrosis of bone	musculoskeletal	12	-0.3	0.079	0.000154	-0.282	0.146	0.0524	-0.3	0.077	0.00254	0.582	-0.33 (-0.521, -0.172)	0.00111	-0.007 (8.85e-01)	0
cvd2_MMP.12___P39900	733.8	Malunion and nonunion of fracture	musculoskeletal	12	0.14	0.052	0.00728	0.055	0.094	0.559	0.14	0.047	0.0132	0.524	0.119 (0.015, 0.232)	0.0245	0.034 (2.75e-01)	0
cvd2_MMP.12___P39900	733	Other disorders of bone and cartilage	musculoskeletal	12	0.03	0.03	0.318	-0.041	0.054	0.449	0.03	0.03	0.331	0.202	0.03 (-0.041, 0.154)	0.384	0.028 (1.15e-01)	0
cvd2_MMP.12___P39900	735.2	Acquired toe deformities	musculoskeletal	12	0.099	0.026	0.00015	0.072	0.047	0.127	0.099	0.022	0.000821	0.726	0.099 (0.048, 0.151)	0.00015	0.011 (4.84e-01)	0
cvd2_MMP.12___P39900	735.21	Hammer toe (acquired)	musculoskeletal	12	0.099	0.057	0.0794	0.113	0.107	0.288	0.099	0.057	0.107	0.102	0.127 (0.028, 0.219)	0.0141	-0.006 (8.74e-01)	0.44
cvd2_MMP.12___P39900	735.23	Hallux rigidus	musculoskeletal	12	0.183	0.047	0.000104	0.185	0.085	0.029	0.183	0.03	7.2e-05	0.955	0.183 (0.09, 0.275)	0.000122	-0.001 (9.74e-01)	0
cvd2_MMP.12___P39900	735.3	Hallux valgus (Bunion)	musculoskeletal	12	-0.011	0.026	0.666	-0.03	0.048	0.536	-0.011	0.026	0.674	0.341	-0.011 (-0.065, 0.048)	0.6	0.007 (6.41e-01)	0.18
cvd2_MMP.12___P39900	735	Acquired foot deformities	musculoskeletal	12	0.025	0.021	0.229	0.002	0.039	0.965	0.025	0.021	0.255	0.321	0.026 (-0.016, 0.07)	0.145	0.009 (4.63e-01)	0.17
cvd2_MMP.12___P39900	736	Other acquired deformities of limbs	musculoskeletal	12	0.006	0.052	0.903	-0.004	0.098	0.964	0.006	0.052	0.905	0.325	0.046 (-0.046, 0.139)	0.327	0.004 (8.95e-01)	0.23
cvd2_MMP.12___P39900	737.3	Kyphoscoliosis and scoliosis	musculoskeletal	12	0.045	0.057	0.433	0.161	0.102	0.115	0.045	0.048	0.373	0.676	0.063 (-0.066, 0.177)	0.407	-0.046 (1.70e-01)	0
cvd2_MMP.12___P39900	737	Curvature of spine	musculoskeletal	12	0.03	0.055	0.586	0.147	0.099	0.136	0.03	0.051	0.57	0.5	0.05 (-0.07, 0.161)	0.373	-0.046 (1.53e-01)	0
cvd2_MMP.12___P39900	738.4	Acquired spondylolisthesis	musculoskeletal	12	0.146	0.048	0.00252	0.147	0.091	0.108	0.146	0.048	0.0116	0.384	0.146 (0.041, 0.248)	0.00531	0 (9.93e-01)	0.05
cvd2_MMP.12___P39900	738	Other acquired musculoskeletal deformity	musculoskeletal	12	0.142	0.042	0.000744	0.161	0.076	0.0332	0.142	0.036	0.00209	0.753	0.142 (0.057, 0.224)	0.00132	-0.008 (7.59e-01)	0
cvd2_MMP.12___P39900	740.1	Osteoarthritis; localized	musculoskeletal	12	0.009	0.015	0.538	0.019	0.026	0.469	0.009	0.013	0.51	0.692	0.009 (-0.02, 0.038)	0.538	-0.004 (6.46e-01)	0
cvd2_MMP.12___P39900	740.11	Osteoarthrosis, localized, primary	musculoskeletal	12	0.006	0.02	0.781	0.007	0.036	0.841	0.006	0.018	0.769	0.649	0.006 (-0.034, 0.045)	0.781	-0.001 (9.56e-01)	0
cvd2_MMP.12___P39900	740.2	Osteoarthrosis, generalized	musculoskeletal	12	0.073	0.075	0.334	0.173	0.136	0.201	0.073	0.059	0.242	0.791	0.073 (-0.142, 0.222)	0.477	-0.04 (3.73e-01)	0
cvd2_MMP.12___P39900	740.9	Osteoarthrosis NOS	musculoskeletal	12	-0.004	0.017	0.823	0.011	0.031	0.715	-0.004	0.012	0.759	0.926	-0.004 (-0.037, 0.03)	0.823	-0.006 (5.56e-01)	0
cvd2_MMP.12___P39900	740	Osteoarthrosis	musculoskeletal	12	0.003	0.012	0.811	0.017	0.021	0.422	0.003	0.01	0.772	0.797	0.003 (-0.02, 0.026)	0.811	-0.006 (4.20e-01)	0
cvd2_MMP.12___P39900	741.2	Stiffness of joint	musculoskeletal	12	-0.066	0.074	0.372	-0.108	0.134	0.42	-0.066	0.056	0.26	0.858	-0.066 (-0.213, 0.094)	0.372	0.016 (7.09e-01)	0
cvd2_MMP.12___P39900	741.4	Joint effusions	musculoskeletal	12	-0.147	0.049	0.00272	-0.06	0.088	0.494	-0.147	0.046	0.00904	0.627	-0.123 (-0.234, -0.025)	0.0144	-0.034 (2.37e-01)	0
cvd2_MMP.12___P39900	741	Symptoms and disorders of the joints	musculoskeletal	12	-0.06	0.031	0.0502	-0.037	0.056	0.503	-0.06	0.03	0.0702	0.57	-0.06 (-0.128, 0)	0.0511	-0.009 (6.26e-01)	0
cvd2_MMP.12___P39900	742.8	Articular cartilage disorder	musculoskeletal	12	0.093	0.082	0.258	-0.077	0.148	0.602	0.093	0.078	0.258	0.459	0.039 (-0.159, 0.238)	0.645	0.067 (1.67e-01)	0
cvd2_MMP.12___P39900	742.9	Other derangement of joint	musculoskeletal	12	0.027	0.049	0.575	-0.013	0.091	0.888	0.027	0.049	0.587	0.261	0.024 (-0.075, 0.111)	0.574	0.016 (5.95e-01)	0.27
cvd2_MMP.12___P39900	742	Derangement of joint, non-traumatic	musculoskeletal	12	0.061	0.04	0.13	-0.022	0.069	0.744	0.061	0.04	0.158	0.259	0.047 (-0.028, 0.136)	0.162	0.033 (1.46e-01)	0.26
cvd2_MMP.12___P39900	743.1	Osteoporosis	musculoskeletal	12	-0.052	0.023	0.0272	-0.018	0.042	0.671	-0.052	0.017	0.0108	0.904	-0.052 (-0.098, -0.006)	0.0272	-0.013 (3.34e-01)	0
cvd2_MMP.12___P39900	743.11	Osteoporosis NOS	musculoskeletal	12	-0.046	0.025	0.0693	-0.019	0.045	0.672	-0.046	0.022	0.0574	0.767	-0.046 (-0.095, 0.004)	0.0693	-0.011 (4.80e-01)	0
cvd2_MMP.12___P39900	743.13	Other specified osteoporosis	musculoskeletal	12	-0.039	0.08	0.626	-0.016	0.144	0.911	-0.039	0.055	0.49	0.941	-0.039 (-0.217, 0.123)	0.626	-0.009 (8.48e-01)	0
cvd2_MMP.12___P39900	743.2	Pathologic fracture	musculoskeletal	12	-0.105	0.096	0.274	0.006	0.176	0.974	-0.105	0.096	0.298	0.254	-0.132 (-0.313, 0.038)	0.124	-0.044 (4.50e-01)	0.28
cvd2_MMP.12___P39900	743.9	Osteopenia or other disorder of bone and cartilage	musculoskeletal	12	0.051	0.065	0.428	-0.025	0.116	0.828	0.051	0.056	0.379	0.626	0.051 (-0.119, 0.178)	0.752	0.03 (4.29e-01)	0
cvd2_MMP.12___P39900	743	Osteoporosis, osteopenia and pathological fracture	musculoskeletal	12	-0.043	0.022	0.0449	-0.013	0.039	0.745	-0.043	0.016	0.02	0.903	-0.043 (-0.086, -0.001)	0.0449	-0.012 (3.42e-01)	0
cvd2_MMP.12___P39900	745	Pain in joint	musculoskeletal	12	-0.007	0.022	0.762	0.027	0.04	0.51	-0.007	0.022	0.768	0.397	-0.018 (-0.061, 0.041)	0.585	-0.013 (3.20e-01)	0.12
cvd2_MMP.12___P39900	747.1	Cardiac congenital anomalies	congenital anomalies	12	-0.002	0.036	0.955	-0.003	0.065	0.962	-0.002	0.031	0.948	0.733	-0.015 (-0.087, 0.061)	0.69	0 (9.84e-01)	0
cvd2_MMP.12___P39900	747.11	Cardiac shunt/ heart septal defect	congenital anomalies	12	-0.294	0.077	0.000132	-0.217	0.142	0.127	-0.294	0.077	0.00283	0.507	-0.322 (-0.591, -0.131)	0.00134	-0.031 (5.13e-01)	0.02
cvd2_MMP.12___P39900	747.13	Congenital anomalies of great vessels	congenital anomalies	12	0.104	0.044	0.0173	0.079	0.079	0.315	0.104	0.033	0.00851	0.852	0.104 (0.017, 0.19)	0.0227	0.01 (7.03e-01)	0
cvd2_MMP.12___P39900	747	Cardiac and circulatory congenital anomalies	congenital anomalies	12	0	0.035	0.998	-0.007	0.063	0.908	0	0.03	0.997	0.747	-0.011 (-0.081, 0.069)	0.873	0.003 (8.88e-01)	0
cvd2_MMP.12___P39900	750	Digestive congenital anomalies	congenital anomalies	12	0.082	0.07	0.237	0.014	0.125	0.909	0.082	0.052	0.143	0.8	0.082 (-0.054, 0.218)	0.237	0.027 (5.14e-01)	0
cvd2_MMP.12___P39900	751.1	Congenital anomalies of genital organs	congenital anomalies	12	0.205	0.069	0.00277	0.251	0.124	0.0427	0.205	0.066	0.0102	0.576	0.164 (0.026, 0.302)	0.0201	-0.018 (6.55e-01)	0
cvd2_MMP.12___P39900	751.2	Congenital anomalies of urinary system	congenital anomalies	12	-0.158	0.063	0.0123	-0.073	0.114	0.523	-0.158	0.054	0.0141	0.75	-0.158 (-0.285, -0.022)	0.023	-0.034 (3.65e-01)	0
cvd2_MMP.12___P39900	751	Genitourinary congenital anomalies	congenital anomalies	12	-0.004	0.046	0.936	0.076	0.083	0.361	-0.004	0.043	0.932	0.652	-0.004 (-0.094, 0.091)	0.936	-0.031 (2.49e-01)	0
cvd2_MMP.12___P39900	756	Other congenital musculoskeletal anomalies	congenital anomalies	12	0.082	0.076	0.28	-0.012	0.137	0.93	0.082	0.064	0.226	0.753	0.059 (-0.092, 0.244)	0.447	0.037 (4.08e-01)	0
cvd2_MMP.12___P39900	760	Back pain	symptoms	12	-0.015	0.018	0.388	0.014	0.032	0.666	-0.015	0.015	0.313	0.743	-0.015 (-0.05, 0.02)	0.388	-0.012 (2.73e-01)	0
cvd2_MMP.12___P39900	761	Cervicalgia	symptoms	12	-0.097	0.044	0.0266	-0.15	0.079	0.0576	-0.097	0.027	0.00379	0.98	-0.097 (-0.183, -0.011)	0.0266	0.021 (4.23e-01)	0
cvd2_MMP.12___P39900	764	Sciatica	symptoms	12	0.022	0.038	0.564	0.114	0.068	0.097	0.022	0.027	0.439	0.744	0.022 (-0.052, 0.096)	0.564	-0.036 (1.07e-01)	0
cvd2_MMP.12___P39900	766	Neuralgia, neuritis, and radiculitis NOS	symptoms	12	0.06	0.058	0.297	0.193	0.097	0.0457	0.06	0.058	0.319	0.404	0.084 (-0.05, 0.192)	0.271	-0.053 (9.76e-02)	0.13
cvd2_MMP.12___P39900	770	Myalgia and myositis unspecified	symptoms	12	-0.143	0.073	0.0504	-0.016	0.131	0.906	-0.143	0.056	0.0276	0.867	-0.143 (-0.286, 0.016)	0.0792	-0.05 (2.44e-01)	0
cvd2_MMP.12___P39900	771.1	Swelling of limb	symptoms	12	0.049	0.027	0.0731	0.063	0.049	0.201	0.049	0.025	0.0718	0.638	0.049 (-0.006, 0.102)	0.0731	-0.005 (7.34e-01)	0
cvd2_MMP.12___P39900	771	Musculoskeletal symptoms referable to limbs	symptoms	12	0.032	0.025	0.203	0.057	0.045	0.207	0.032	0.021	0.163	0.761	0.032 (-0.018, 0.081)	0.203	-0.01 (5.05e-01)	0
cvd2_MMP.12___P39900	772	Symptoms of the muscles	symptoms	12	-0.034	0.07	0.626	0.026	0.126	0.835	-0.034	0.056	0.554	0.819	-0.054 (-0.193, 0.122)	0.487	-0.024 (5.64e-01)	0
cvd2_MMP.12___P39900	773	Pain in limb	symptoms	12	0.086	0.024	0.000266	0.097	0.042	0.0229	0.086	0.021	0.00183	0.713	0.086 (0.04, 0.132)	0.000442	-0.004 (7.65e-01)	0
cvd2_MMP.12___P39900	781	Symptoms involving nervous and musculoskeletal systems	symptoms	12	-0.08	0.043	0.0612	-0.042	0.077	0.584	-0.08	0.034	0.0384	0.712	-0.08 (-0.164, 0.028)	0.162	-0.015 (5.53e-01)	0
cvd2_MMP.12___P39900	782.3	Edema	symptoms	12	-0.059	0.047	0.208	0.088	0.082	0.285	-0.059	0.047	0.234	0.259	-0.059 (-0.256, 0.062)	0.382	-0.058 (3.19e-02)	0.04
cvd2_MMP.12___P39900	782	Symptoms involving skin and other integumentary tissue	symptoms	12	-0.049	0.045	0.276	0.106	0.078	0.175	-0.049	0.045	0.299	0.223	-0.02 (-0.22, 0.072)	0.67	-0.061 (1.69e-02)	0.08
cvd2_MMP.12___P39900	783	Fever of unknown origin	symptoms	12	0.012	0.034	0.714	0.048	0.063	0.443	0.012	0.034	0.721	0.175	0.026 (-0.033, 0.085)	0.393	-0.014 (4.95e-01)	0.25
cvd2_MMP.12___P39900	785	Abdominal pain	symptoms	12	-0.009	0.01	0.325	-0.006	0.017	0.732	-0.009	0.004	0.0455	0.998	-0.009 (-0.028, 0.009)	0.325	-0.001 (8.07e-01)	0
cvd2_MMP.12___P39900	788	Syncope and collapse	symptoms	12	0.012	0.02	0.53	-0.003	0.035	0.923	0.012	0.012	0.334	0.932	0.012 (-0.026, 0.051)	0.53	0.006 (5.92e-01)	0
cvd2_MMP.12___P39900	789	Nausea and vomiting	symptoms	12	-0.013	0.019	0.515	0.041	0.032	0.196	-0.013	0.019	0.529	0.308	-0.013 (-0.051, 0.03)	0.419	-0.021 (4.14e-02)	0.19
cvd2_MMP.12___P39900	790.6	Other abnormal blood chemistry	symptoms	12	-0.06	0.024	0.0109	-0.079	0.042	0.0618	-0.06	0.018	0.00678	0.84	-0.06 (-0.106, -0.014)	0.0109	0.008 (5.86e-01)	0
cvd2_MMP.12___P39900	790	Nonspecific findings on examination of blood	symptoms	12	-0.047	0.023	0.0417	-0.074	0.042	0.0762	-0.047	0.019	0.0297	0.773	-0.047 (-0.093, -0.002)	0.0417	0.011 (4.41e-01)	0
cvd2_MMP.12___P39900	791	Gangrene	symptoms	12	-0.107	0.079	0.172	-0.145	0.142	0.306	-0.107	0.062	0.111	0.867	-0.086 (-0.274, 0.07)	0.281	0.015 (7.51e-01)	0
cvd2_MMP.12___P39900	793.2	Nonspecific abnormal findings on radiological and other examination of other intrathoracic organs (echocardiogram, etc)	circulatory system	12	-0.149	0.078	0.0556	-0.167	0.14	0.233	-0.149	0.065	0.0424	0.793	-0.149 (-0.336, 0.004)	0.0556	0.007 (8.76e-01)	0
cvd2_MMP.12___P39900	793	Nonspecific abnormal findings on radiological and other examination of musculoskeletal system	injuries & poisonings	12	-0.221	0.07	0.00153	-0.247	0.127	0.0506	-0.221	0.067	0.00717	0.598	-0.25 (-0.397, -0.096)	0.00642	0.01 (8.05e-01)	0
cvd2_MMP.12___P39900	798.1	Chronic fatigue syndrome	symptoms	12	-0.036	0.094	0.703	-0.009	0.177	0.957	-0.036	0.094	0.71	0.166	0.026 (-0.132, 0.181)	0.74	-0.01 (8.58e-01)	0.35
cvd2_MMP.12___P39900	798	Malaise and fatigue	symptoms	12	0.023	0.032	0.461	-0.014	0.057	0.806	0.023	0.024	0.356	0.875	0.024 (-0.039, 0.088)	0.461	0.015 (4.31e-01)	0
cvd2_MMP.12___P39900	800.1	Fracture of neck of femur	injuries & poisonings	12	0.025	0.044	0.56	-0.003	0.078	0.966	0.025	0.041	0.543	0.599	0.044 (-0.043, 0.131)	0.321	0.011 (6.60e-01)	0
cvd2_MMP.12___P39900	800.3	Fracture of tibia and fibula	injuries & poisonings	12	-0.104	0.04	0.00922	-0.051	0.072	0.478	-0.104	0.031	0.00641	0.751	-0.104 (-0.182, -0.025)	0.0127	-0.021 (3.76e-01)	0
cvd2_MMP.12___P39900	800.4	Fracture of patella	injuries & poisonings	12	-0.059	0.067	0.377	-0.112	0.12	0.351	-0.059	0.059	0.34	0.698	-0.059 (-0.239, 0.073)	0.377	0.021 (5.95e-01)	0
cvd2_MMP.12___P39900	800	Fracture of lower limb	injuries & poisonings	12	-0.056	0.022	0.0102	-0.078	0.04	0.0491	-0.056	0.015	0.00305	0.944	-0.056 (-0.1, -0.013)	0.0102	0.008 (5.16e-01)	0
cvd2_MMP.12___P39900	801.1	Fracture of foot	injuries & poisonings	12	-0.125	0.043	0.00374	-0.015	0.078	0.844	-0.125	0.04	0.0089	0.547	-0.126 (-0.21, -0.03)	0.0114	-0.043 (8.90e-02)	0
cvd2_MMP.12___P39900	801	Fracture of ankle and foot	injuries & poisonings	12	-0.12	0.038	0.00173	-0.028	0.069	0.688	-0.12	0.037	0.00761	0.579	-0.12 (-0.196, -0.034)	0.0115	-0.037 (1.07e-01)	0
cvd2_MMP.12___P39900	802	Fracture of pelvis	injuries & poisonings	12	0.1	0.069	0.148	-0.036	0.124	0.774	0.1	0.064	0.15	0.405	0.07 (-0.086, 0.357)	0.409	0.053 (1.90e-01)	0
cvd2_MMP.12___P39900	803.1	Fracture of humerus	injuries & poisonings	12	0.098	0.045	0.0297	0.005	0.081	0.949	0.098	0.035	0.018	0.696	0.083 (-0.006, 0.182)	0.0683	0.036 (1.69e-01)	0
cvd2_MMP.12___P39900	803.2	Fracture of radius and ulna	injuries & poisonings	12	-0.042	0.03	0.164	-0.049	0.057	0.389	-0.042	0.03	0.192	0.277	-0.069 (-0.121, -0.011)	0.0198	0.003 (8.82e-01)	0.27
cvd2_MMP.12___P39900	803.3	Fracture of clavicle or scapula	injuries & poisonings	12	-0.066	0.047	0.161	-0.105	0.085	0.219	-0.066	0.035	0.0828	0.906	-0.066 (-0.159, 0.026)	0.161	0.015 (5.88e-01)	0
cvd2_MMP.12___P39900	803	Fracture of upper limb	injuries & poisonings	12	-0.022	0.023	0.347	-0.046	0.042	0.274	-0.022	0.023	0.367	0.35	-0.032 (-0.073, 0.009)	0.125	0.01 (4.83e-01)	0.21
cvd2_MMP.12___P39900	804	Fracture of hand or wrist	injuries & poisonings	12	-0.035	0.032	0.269	-0.089	0.057	0.12	-0.035	0.03	0.265	0.641	-0.048 (-0.111, 0.029)	0.259	0.021 (2.59e-01)	0
cvd2_MMP.12___P39900	805	Fracture of vertebral column without mention of spinal cord injury	injuries & poisonings	12	0.074	0.05	0.139	0.088	0.09	0.331	0.074	0.028	0.0229	0.985	0.074 (-0.024, 0.173)	0.139	-0.005 (8.56e-01)	0
cvd2_MMP.12___P39900	807	Fracture of ribs	injuries & poisonings	12	-0.106	0.089	0.232	0.033	0.159	0.837	-0.106	0.089	0.258	0.0934	-0.064 (-0.204, 0.12)	0.522	-0.055 (2.94e-01)	0.44
cvd2_MMP.12___P39900	809	Fracture of unspecified bones	injuries & poisonings	12	0.082	0.051	0.109	0.098	0.092	0.288	0.082	0.029	0.0157	0.986	0.082 (-0.018, 0.182)	0.109	-0.006 (8.35e-01)	0
cvd2_MMP.12___P39900	818	Intracranial hemorrhage (injury)	injuries & poisonings	12	0.039	0.082	0.631	0.102	0.148	0.491	0.039	0.069	0.58	0.794	0.05 (-0.133, 0.236)	0.554	-0.025 (6.12e-01)	0
cvd2_MMP.12___P39900	819	Skull and face fracture and other intercranial injury	injuries & poisonings	12	-0.135	0.034	8.42e-05	-0.108	0.062	0.0818	-0.135	0.033	0.00191	0.537	-0.134 (-0.206, -0.052)	0.00154	-0.011 (6.02e-01)	0
cvd2_MMP.12___P39900	823	Torus fracture	injuries & poisonings	12	-0.069	0.045	0.125	-0.04	0.082	0.628	-0.069	0.036	0.0794	0.735	-0.07 (-0.158, 0.019)	0.125	-0.012 (6.59e-01)	0
cvd2_MMP.12___P39900	830	Dislocation	injuries & poisonings	12	-0.013	0.04	0.738	0.026	0.073	0.718	-0.013	0.039	0.735	0.528	-0.014 (-0.11, 0.081)	0.829	-0.016 (5.11e-01)	0
cvd2_MMP.12___P39900	835	Internal derangement of knee	injuries & poisonings	12	-0.011	0.015	0.463	-0.034	0.028	0.216	-0.011	0.01	0.295	0.928	-0.011 (-0.042, 0.019)	0.463	0.009 (3.18e-01)	0
cvd2_MMP.12___P39900	836	Traumatic arthropathy	injuries & poisonings	12	0.071	0.08	0.373	0.043	0.144	0.767	0.071	0.07	0.331	0.708	0.072 (-0.156, 0.229)	0.618	0.011 (8.12e-01)	0
cvd2_MMP.12___P39900	850	Hemorrhage or hematoma complicating a procedure	injuries & poisonings	12	-0.027	0.033	0.409	0.022	0.059	0.707	-0.027	0.033	0.427	0.0844	-0.008 (-0.083, 0.066)	0.737	-0.019 (3.16e-01)	0.39
cvd2_MMP.12___P39900	853	Complication of colostomy or enterostomy	injuries & poisonings	12	-0.242	0.098	0.0138	-0.22	0.185	0.235	-0.242	0.098	0.0315	0.156	-0.34 (-0.534, -0.147)	0.0193	-0.009 (8.86e-01)	0.29
cvd2_MMP.12___P39900	854	Complications of cardiac/vascular device, implant, and graft	injuries & poisonings	12	-0.076	0.048	0.109	0.033	0.08	0.682	-0.076	0.048	0.137	0.365	-0.035 (-0.141, 0.054)	0.44	-0.043 (1.00e-01)	0.16
cvd2_MMP.12___P39900	857	Mechanical complication of unspecified genitourinary device, implant, and graft	injuries & poisonings	12	-0.165	0.053	0.00168	-0.244	0.095	0.0101	-0.165	0.048	0.00566	0.557	-0.183 (-0.293, -0.049)	0.0299	0.031 (3.20e-01)	0
cvd2_MMP.12___P39900	858	Complication of internal orthopedic device	injuries & poisonings	12	0.026	0.037	0.477	0.031	0.069	0.652	0.026	0.037	0.492	0.325	0.039 (-0.026, 0.105)	0.243	-0.002 (9.29e-01)	0.19
cvd2_MMP.12___P39900	859	Complication due to other implant and internal device	injuries & poisonings	12	-0.085	0.033	0.00875	-0.083	0.059	0.159	-0.085	0.018	0.000597	0.987	-0.085 (-0.149, -0.022)	0.00875	-0.001 (9.54e-01)	0
cvd2_MMP.12___P39900	870.3	Other open wound of head and face	injuries & poisonings	12	0.009	0.034	0.799	-0.011	0.063	0.856	0.009	0.033	0.798	0.53	0.009 (-0.062, 0.076)	0.799	0.008 (6.99e-01)	0
cvd2_MMP.12___P39900	870	Open wounds of head; neck; and trunk	injuries & poisonings	12	0.037	0.03	0.224	0.024	0.054	0.653	0.037	0.026	0.189	0.721	0.036 (-0.022, 0.097)	0.224	0.005 (7.85e-01)	0
cvd2_MMP.12___P39900	871	Open wounds of extremities	injuries & poisonings	12	0	0.029	0.988	-0.047	0.052	0.366	0	0.023	0.985	0.825	0 (-0.056, 0.059)	0.988	0.019 (2.72e-01)	0
cvd2_MMP.12___P39900	907	Injuries to the nervous system	injuries & poisonings	12	-0.009	0.051	0.858	0.077	0.092	0.402	-0.009	0.029	0.758	0.966	-0.009 (-0.109, 0.091)	0.858	-0.034 (2.60e-01)	0
cvd2_MMP.12___P39900	915	Superficial injury without mention of infection	injuries & poisonings	12	0.029	0.028	0.309	-0.012	0.051	0.82	0.029	0.026	0.294	0.512	0.019 (-0.039, 0.082)	0.513	0.016 (3.41e-01)	0
cvd2_MMP.12___P39900	916	Contusion	injuries & poisonings	12	-0.031	0.053	0.56	-0.115	0.095	0.225	-0.031	0.053	0.572	0.354	-0.032 (-0.136, 0.069)	0.513	0.033 (2.86e-01)	0.18
cvd2_MMP.12___P39900	939	Atopic/contact dermatitis due to other or unspecified	dermatologic	12	0.017	0.042	0.679	0.129	0.073	0.0758	0.017	0.042	0.687	0.4	0.033 (-0.056, 0.127)	0.42	-0.044 (6.46e-02)	0.07
cvd2_MMP.12___P39900	946	Anaphylactic shock NOS	injuries & poisonings	12	-0.012	0.079	0.881	-0.007	0.142	0.961	-0.012	0.071	0.87	0.708	0.017 (-0.176, 0.189)	0.829	-0.002 (9.67e-01)	0
cvd2_MMP.12___P39900	960.2	Allergy/adverse effect of penicillin	injuries & poisonings	12	-0.023	0.015	0.132	-0.019	0.027	0.485	-0.023	0.01	0.0462	0.947	-0.023 (-0.052, 0.007)	0.132	-0.001 (8.68e-01)	0
cvd2_MMP.12___P39900	960	Poisoning by antibiotics	injuries & poisonings	12	-0.016	0.014	0.258	-0.012	0.026	0.648	-0.016	0.011	0.178	0.855	-0.016 (-0.044, 0.012)	0.258	-0.002 (8.37e-01)	0
cvd2_MMP.12___P39900	961.1	Poisoning/allergy of sulfonamides	injuries & poisonings	12	0.037	0.063	0.556	-0.02	0.115	0.861	0.037	0.062	0.566	0.402	0.014 (-0.16, 0.156)	0.827	0.023 (5.52e-01)	0
cvd2_MMP.12___P39900	961	Poisoning by other anti-infectives	injuries & poisonings	12	-0.006	0.055	0.912	-0.028	0.103	0.788	-0.006	0.055	0.914	0.412	-0.006 (-0.15, 0.108)	0.905	0.009 (8.00e-01)	0.08
cvd2_MMP.12___P39900	965.1	Opiates and related narcotics causing adverse effects in therapeutic use	injuries & poisonings	12	0.01	0.055	0.852	0.143	0.098	0.145	0.01	0.051	0.844	0.343	0.047 (-0.162, 0.16)	0.412	-0.053 (1.04e-01)	0
cvd2_MMP.12___P39900	965	Poisoning by analgesics, antipyretics, and antirheumatics	injuries & poisonings	12	-0.051	0.023	0.0254	-0.049	0.041	0.227	-0.051	0.019	0.0222	0.799	-0.051 (-0.095, -0.006)	0.0254	-0.001 (9.67e-01)	0
cvd2_MMP.12___P39900	966	Poisoning by anticonvulsants and anti-Parkinsonism drugs	injuries & poisonings	12	-0.091	0.082	0.266	-0.212	0.148	0.152	-0.091	0.073	0.238	0.568	-0.091 (-0.318, 0.175)	0.266	0.047 (3.27e-01)	0
cvd2_MMP.12___P39900	967	Adverse effects of sedatives or other central nervous system depressants and anesthetics	injuries & poisonings	12	0.079	0.093	0.4	-0.053	0.169	0.754	0.079	0.093	0.418	0.166	0.01 (-0.145, 0.192)	0.899	0.052 (3.49e-01)	0.34
cvd2_MMP.12___P39900	969	Poisoning by psychotropic agents	injuries & poisonings	12	-0.098	0.042	0.0202	-0.154	0.076	0.0427	-0.098	0.031	0.00912	0.868	-0.098 (-0.18, -0.015)	0.0202	0.022 (3.75e-01)	0
cvd2_MMP.12___P39900	979	Adverse drug events and drug allergies	injuries & poisonings	12	-0.158	0.07	0.0242	-0.26	0.127	0.0401	-0.158	0.05	0.00848	0.822	-0.158 (-0.333, -0.018)	0.0429	0.04 (3.35e-01)	0
cvd2_MMP.12___P39900	990	Effects radiation NOS	injuries & poisonings	12	-0.004	0.033	0.893	0.003	0.06	0.96	-0.004	0.03	0.885	0.655	-0.018 (-0.086, 0.054)	0.602	-0.003 (8.80e-01)	0
cvd2_MMP.12___P39900	994.2	Sepsis	infectious diseases	12	-0.015	0.036	0.686	-0.003	0.068	0.968	-0.015	0.036	0.694	0.451	-0.028 (-0.098, 0.047)	0.425	-0.005 (8.34e-01)	0.08
cvd2_MMP.12___P39900	994	Sepsis and SIRS	infectious diseases	12	-0.015	0.036	0.686	-0.003	0.068	0.968	-0.015	0.036	0.694	0.461	-0.028 (-0.098, 0.047)	0.425	-0.005 (8.34e-01)	0.08
cvd3_IL.6RA___P08887	8.5	Bacterial enteritis	infectious diseases	42	0.024	0.018	0.175	-0.017	0.04	0.675	0.024	0.018	0.183	0.211	0.031 (-0.011, 0.066)	0.158	0.022 (2.54e-01)	0.12
cvd3_IL.6RA___P08887	8.52	Intestinal infection due to C. difficile	infectious diseases	42	0.1	0.034	0.00315	0.018	0.077	0.817	0.1	0.03	0.00179	0.851	0.104 (0.036, 0.173)	0.00279	0.044 (2.30e-01)	0
cvd3_IL.6RA___P08887	8.6	Viral Enteritis	infectious diseases	42	0.028	0.031	0.377	-0.028	0.071	0.695	0.028	0.031	0.382	0.29	0.037 (-0.028, 0.102)	0.247	0.03 (3.83e-01)	0.11
cvd3_IL.6RA___P08887	8	Intestinal infection	infectious diseases	42	-0.004	0.011	0.731	-0.01	0.024	0.684	-0.004	0.011	0.733	0.0794	0.004 (-0.014, 0.029)	0.632	0.003 (7.75e-01)	0.24
cvd3_IL.6RA___P08887	38.1	Gram negative septicemia	infectious diseases	42	-0.126	0.03	2.96e-05	-0.095	0.068	0.162	-0.126	0.026	2.24e-05	0.873	-0.121 (-0.183, -0.061)	0.000131	-0.017 (6.14e-01)	0
cvd3_IL.6RA___P08887	38	Septicemia	infectious diseases	42	-0.032	0.014	0.0199	-0.043	0.031	0.166	-0.032	0.012	0.01	0.899	-0.03 (-0.057, -0.002)	0.0346	0.006 (6.93e-01)	0
cvd3_IL.6RA___P08887	41.1	Staphylococcus infections	infectious diseases	42	0.02	0.021	0.328	0.027	0.048	0.571	0.02	0.021	0.334	0.0014	0.017 (-0.018, 0.067)	0.244	-0.004 (8.76e-01)	0.45
cvd3_IL.6RA___P08887	41.2	Streptococcus infection	infectious diseases	42	0.026	0.022	0.225	-0.021	0.049	0.665	0.026	0.022	0.232	0.425	0.03 (-0.016, 0.076)	0.179	0.026 (2.79e-01)	0.04
cvd3_IL.6RA___P08887	41.4	E. coli	infectious diseases	42	0.008	0.017	0.641	0.002	0.038	0.956	0.008	0.016	0.633	0.622	0.002 (-0.03, 0.035)	0.888	0.003 (8.67e-01)	0
cvd3_IL.6RA___P08887	41	Bacterial infection NOS	infectious diseases	42	0.014	0.008	0.0881	0.003	0.018	0.853	0.014	0.006	0.0395	0.965	0.014 (-0.002, 0.03)	0.0881	0.005 (5.25e-01)	0
cvd3_IL.6RA___P08887	70	Viral hepatitis	infectious diseases	42	0.009	0.026	0.714	0.064	0.058	0.272	0.009	0.026	0.716	0.402	0.017 (-0.032, 0.067)	0.497	-0.029 (2.96e-01)	0.06
cvd3_IL.6RA___P08887	78	Viral warts & HPV	infectious diseases	42	-0.018	0.027	0.522	0.003	0.062	0.955	-0.018	0.026	0.497	0.702	-0.023 (-0.078, 0.036)	0.462	-0.011 (7.04e-01)	0
cvd3_IL.6RA___P08887	79	Viral infection	infectious diseases	42	-0.02	0.016	0.229	-0.024	0.037	0.512	-0.02	0.016	0.211	0.699	-0.014 (-0.051, 0.018)	0.394	0.002 (8.90e-01)	0
cvd3_IL.6RA___P08887	80	Postoperative infection	infectious diseases	42	0.017	0.013	0.192	0.018	0.03	0.539	0.017	0.013	0.184	0.647	0.023 (-0.006, 0.049)	0.13	-0.001 (9.67e-01)	0
cvd3_IL.6RA___P08887	81	Infection/inflammation of internal prosthetic device; implant; and graft	infectious diseases	42	0.016	0.017	0.356	-0.034	0.039	0.384	0.016	0.015	0.292	0.893	0.013 (-0.021, 0.049)	0.457	0.027 (1.53e-01)	0
cvd3_IL.6RA___P08887	1000	Burns	injuries & poisonings	42	-0.041	0.036	0.252	-0.018	0.081	0.826	-0.041	0.033	0.215	0.778	-0.054 (-0.131, 0.025)	0.182	-0.013 (7.48e-01)	0
cvd3_IL.6RA___P08887	1001	Foreign body injury	injuries & poisonings	42	0.009	0.025	0.706	-0.022	0.057	0.691	0.009	0.022	0.669	0.857	0.014 (-0.036, 0.073)	0.567	0.017 (5.29e-01)	0
cvd3_IL.6RA___P08887	1002	Symptoms concerning nutrition, metabolism, and development	symptoms	42	0.015	0.012	0.204	-0.019	0.027	0.489	0.015	0.011	0.193	0.66	0.017 (-0.008, 0.04)	0.198	0.018 (1.62e-01)	0
cvd3_IL.6RA___P08887	1005	Other symptoms	symptoms	42	-0.07	0.025	0.00492	-0.065	0.057	0.258	-0.07	0.025	0.00752	0.481	-0.066 (-0.116, -0.012)	0.0188	-0.003 (9.13e-01)	0.01
cvd3_IL.6RA___P08887	1008	Crushing or internal injury to organs	injuries & poisonings	42	-0.022	0.027	0.419	-0.087	0.062	0.159	-0.022	0.023	0.352	0.906	-0.022 (-0.077, 0.033)	0.436	0.035 (2.41e-01)	0
cvd3_IL.6RA___P08887	1009	Injury, NOS	injuries & poisonings	42	-0.013	0.01	0.169	-0.007	0.022	0.746	-0.013	0.008	0.0903	0.978	-0.013 (-0.032, 0.006)	0.169	-0.003 (7.50e-01)	0
cvd3_IL.6RA___P08887	1010	Other tests	symptoms	42	0.014	0.011	0.221	0.011	0.026	0.674	0.014	0.009	0.145	0.945	0.017 (-0.006, 0.039)	0.139	0.002 (8.92e-01)	0
cvd3_IL.6RA___P08887	1011	Complications of surgical and medical procedures	injuries & poisonings	42	0.022	0.009	0.0174	0.014	0.021	0.483	0.022	0.009	0.0199	0.531	0.02 (0.002, 0.038)	0.0274	0.004 (6.96e-01)	0
cvd3_IL.6RA___P08887	1015	Effects of other external causes	symptoms	42	-0.014	0.015	0.359	-0.013	0.034	0.704	-0.014	0.015	0.364	0.186	-0.011 (-0.039, 0.018)	0.435	0 (9.81e-01)	0.18
cvd3_IL.6RA___P08887	1019	Other ill-defined and unknown causes of morbidity and mortality	symptoms	42	0.003	0.007	0.689	-0.007	0.016	0.67	0.003	0.006	0.648	0.88	0.003 (-0.011, 0.017)	0.689	0.005 (5.01e-01)	0
cvd3_IL.6RA___P08887	112	Candidiasis	infectious diseases	42	-0.026	0.021	0.232	-0.002	0.049	0.97	-0.026	0.021	0.239	0.0718	-0.002 (-0.042, 0.047)	0.903	-0.013 (5.87e-01)	0.22
cvd3_IL.6RA___P08887	145	Cancer of mouth	neoplasms	42	0.046	0.034	0.181	-0.098	0.077	0.203	0.046	0.032	0.154	0.778	0.029 (-0.044, 0.097)	0.411	0.077 (3.76e-02)	0
cvd3_IL.6RA___P08887	149	Cancer of larynx, pharynx, nasal cavities	neoplasms	42	-0.029	0.038	0.445	-0.173	0.084	0.0406	-0.029	0.038	0.449	0.156	-0.046 (-0.126, 0.027)	0.209	0.077 (5.82e-02)	0.19
cvd3_IL.6RA___P08887	150	Cancer of esophagus	neoplasms	42	-0.009	0.032	0.776	-0.144	0.073	0.0495	-0.009	0.025	0.71	0.989	-0.021 (-0.085, 0.045)	0.529	0.072 (4.03e-02)	0
cvd3_IL.6RA___P08887	151	Cancer of stomach	neoplasms	42	-0.025	0.037	0.49	-0.073	0.083	0.381	-0.025	0.032	0.431	0.884	-0.065 (-0.14, 0.013)	0.0927	0.026 (5.24e-01)	0
cvd3_IL.6RA___P08887	153.2	Colon cancer	neoplasms	42	0.016	0.018	0.385	0.004	0.041	0.921	0.016	0.018	0.39	0.119	0.003 (-0.029, 0.036)	0.85	0.006 (7.54e-01)	0.23
cvd3_IL.6RA___P08887	153.3	Malignant neoplasm of rectum, rectosigmoid junction, and anus	neoplasms	42	-0.017	0.019	0.381	0.015	0.043	0.732	-0.017	0.019	0.374	0.607	-0.012 (-0.054, 0.026)	0.524	-0.017 (4.15e-01)	0
cvd3_IL.6RA___P08887	153	Colorectal cancer	neoplasms	42	0.003	0.015	0.848	0.001	0.035	0.984	0.003	0.015	0.849	0.0828	0.001 (-0.026, 0.027)	0.931	0.001 (9.43e-01)	0.26
cvd3_IL.6RA___P08887	157	Pancreatic cancer	neoplasms	42	0.01	0.039	0.798	0.092	0.089	0.301	0.01	0.039	0.799	0.171	0.008 (-0.067, 0.084)	0.83	-0.044 (3.05e-01)	0.18
cvd3_IL.6RA___P08887	158	Neoplasm of unspecified nature of digestive system	neoplasms	42	-0.021	0.027	0.422	-0.092	0.06	0.128	-0.021	0.02	0.289	0.99	-0.026 (-0.078, 0.027)	0.342	0.038 (1.93e-01)	0
cvd3_IL.6RA___P08887	159	Malignant neoplasm of other and ill-defined sites within the digestive organs and peritoneum	neoplasms	42	0.025	0.013	0.06	0.011	0.031	0.723	0.025	0.013	0.0671	0.111	0.021 (-0.003, 0.044)	0.0846	0.008 (5.99e-01)	0.23
cvd3_IL.6RA___P08887	165.1	Cancer of bronchus; lung	neoplasms	41	-0.055	0.023	0.0157	-0.084	0.052	0.103	-0.055	0.023	0.0204	NA	-0.044 (-0.096, 0.004)	0.0751	0.016 (5.26e-01)	0.29
cvd3_IL.6RA___P08887	165	Cancer within the respiratory system	neoplasms	42	-0.033	0.021	0.114	-0.095	0.046	0.0388	-0.033	0.021	0.122	0.023	-0.044 (-0.078, -0.011)	0.0115	0.034 (1.30e-01)	0.34
cvd3_IL.6RA___P08887	172.1	Melanomas of skin, dx or hx	neoplasms	42	-0.036	0.02	0.0665	-0.053	0.045	0.239	-0.036	0.02	0.0737	0.077	-0.042 (-0.078, -0.008)	0.0161	0.009 (6.78e-01)	0.26
cvd3_IL.6RA___P08887	172.11	Melanomas of skin	neoplasms	42	-0.036	0.02	0.0665	-0.053	0.045	0.239	-0.036	0.02	0.0737	0.0766	-0.042 (-0.078, -0.008)	0.0161	0.009 (6.78e-01)	0.26
cvd3_IL.6RA___P08887	172.2	Other non-epithelial cancer of skin	neoplasms	42	0.013	0.009	0.148	-0.015	0.02	0.457	0.013	0.009	0.156	0.246	0.008 (-0.009, 0.027)	0.333	0.015 (1.20e-01)	0.13
cvd3_IL.6RA___P08887	172.3	Carcinoma in situ of skin	neoplasms	42	0.025	0.034	0.457	0.121	0.076	0.11	0.025	0.03	0.41	0.832	0.026 (-0.045, 0.094)	0.501	-0.052 (1.57e-01)	0
cvd3_IL.6RA___P08887	172	Skin cancer	neoplasms	42	0.005	0.008	0.583	-0.022	0.019	0.244	0.005	0.008	0.586	0.219	0.001 (-0.014, 0.019)	0.863	0.014 (1.15e-01)	0.16
cvd3_IL.6RA___P08887	174.1	Breast cancer [female]	neoplasms	42	-0.008	0.009	0.349	0	0.02	0.994	-0.008	0.009	0.355	0.297	-0.007 (-0.024, 0.009)	0.383	-0.004 (6.40e-01)	0.11
cvd3_IL.6RA___P08887	174.11	Malignant neoplasm of female breast	neoplasms	42	-0.013	0.008	0.11	-0.008	0.019	0.685	-0.013	0.008	0.118	0.465	-0.014 (-0.031, 0.004)	0.112	-0.003 (7.43e-01)	0.02
cvd3_IL.6RA___P08887	174	Breast cancer	neoplasms	42	-0.008	0.009	0.365	0.004	0.02	0.856	-0.008	0.009	0.37	0.267	-0.008 (-0.025, 0.01)	0.299	-0.006 (5.18e-01)	0.13
cvd3_IL.6RA___P08887	175	Acquired absence of breast	neoplasms	42	-0.015	0.018	0.394	0.033	0.04	0.412	-0.015	0.014	0.268	0.988	-0.012 (-0.047, 0.023)	0.493	-0.026 (1.82e-01)	0
cvd3_IL.6RA___P08887	180.1	Cervical cancer	neoplasms	42	0.029	0.023	0.207	0.028	0.053	0.593	0.029	0.023	0.214	0.24	0.023 (-0.02, 0.067)	0.297	0 (9.85e-01)	0.13
cvd3_IL.6RA___P08887	180.3	Cervical intraepithelial neoplasia [CIN] [Cervical dysplasia]	neoplasms	42	0.061	0.022	0.00667	0.045	0.051	0.378	0.061	0.022	0.00971	0.0698	0.051 (0.013, 0.093)	0.009	0.008 (7.32e-01)	0.27
cvd3_IL.6RA___P08887	180	Cervical cancer and dysplasia	neoplasms	42	0.046	0.016	0.00444	0.036	0.037	0.326	0.046	0.016	0.00689	0.148	0.039 (0.01, 0.068)	0.00865	0.005 (7.68e-01)	0.19
cvd3_IL.6RA___P08887	182	Malignant neoplasm of uterus	neoplasms	42	-0.042	0.024	0.0819	-0.039	0.055	0.482	-0.042	0.024	0.0815	0.548	-0.049 (-0.108, -0.001)	0.0476	-0.002 (9.40e-01)	0
cvd3_IL.6RA___P08887	184.1	Malignant neoplasm of ovary and other uterine adnexa	neoplasms	42	0.053	0.022	0.0137	0.023	0.049	0.634	0.053	0.022	0.018	0.109	0.041 (0.004, 0.079)	0.0304	0.016 (4.97e-01)	0.23
cvd3_IL.6RA___P08887	184.11	Malignant neoplasm of ovary	neoplasms	42	0.049	0.021	0.0201	0.017	0.048	0.718	0.049	0.021	0.0252	0.163	0.038 (0, 0.076)	0.0502	0.017 (4.60e-01)	0.2
cvd3_IL.6RA___P08887	184	Cancer of other female genital organs	neoplasms	41	0.046	0.021	0.031	0.021	0.048	0.663	0.046	0.021	0.037	NA	0.037 (-0.007, 0.076)	0.0663	0.013 (5.67e-01)	0.3
cvd3_IL.6RA___P08887	187.2	Malignant neoplasm of testis	neoplasms	42	-0.048	0.016	0.00298	-0.05	0.037	0.168	-0.048	0.013	0.000728	0.966	-0.052 (-0.084, -0.021)	0.00137	0.001 (9.44e-01)	0
cvd3_IL.6RA___P08887	189.1	Cancer of kidney and renal pelvis	neoplasms	42	-0.04	0.027	0.132	-0.038	0.061	0.536	-0.04	0.025	0.121	0.666	-0.032 (-0.09, 0.022)	0.241	-0.002 (9.58e-01)	0
cvd3_IL.6RA___P08887	189.11	Malignant neoplasm of kidney, except pelvis	neoplasms	42	-0.037	0.027	0.175	-0.041	0.062	0.511	-0.037	0.026	0.161	0.635	-0.037 (-0.092, 0.02)	0.199	0.002 (9.50e-01)	0
cvd3_IL.6RA___P08887	189.2	Cancer of bladder	neoplasms	42	0.014	0.018	0.439	-0.023	0.04	0.563	0.014	0.017	0.414	0.698	0.017 (-0.019, 0.055)	0.339	0.02 (3.04e-01)	0
cvd3_IL.6RA___P08887	189.21	Malignant neoplasm of bladder	neoplasms	42	0.018	0.019	0.342	-0.032	0.043	0.457	0.018	0.019	0.347	0.465	0.014 (-0.024, 0.053)	0.451	0.027 (1.93e-01)	0.02
cvd3_IL.6RA___P08887	189	Cancer of urinary organs (incl. kidney and bladder)	neoplasms	42	-0.001	0.014	0.926	-0.035	0.031	0.261	-0.001	0.014	0.926	0.433	0.005 (-0.027, 0.032)	0.827	0.018 (2.27e-01)	0.02
cvd3_IL.6RA___P08887	191.1	Cancer of brain and nervous system	neoplasms	42	0.077	0.038	0.042	0.017	0.085	0.845	0.077	0.03	0.0141	0.968	0.08 (0.005, 0.167)	0.036	0.032 (4.32e-01)	0
cvd3_IL.6RA___P08887	191	Manlignant and unknown neoplasms of brain and nervous system	neoplasms	42	0.038	0.034	0.259	-0.008	0.077	0.916	0.038	0.03	0.213	0.828	0.026 (-0.041, 0.098)	0.44	0.025 (5.00e-01)	0
cvd3_IL.6RA___P08887	195.1	Malignant neoplasm, other	neoplasms	42	-0.009	0.007	0.192	-0.02	0.016	0.209	-0.009	0.006	0.12	0.945	-0.01 (-0.024, 0.004)	0.158	0.006 (4.50e-01)	0
cvd3_IL.6RA___P08887	195	Cancer, suspected or other	neoplasms	42	-0.011	0.007	0.125	-0.019	0.015	0.229	-0.011	0.006	0.0774	0.916	-0.012 (-0.025, 0.003)	0.119	0.004 (5.59e-01)	0
cvd3_IL.6RA___P08887	197	Chemotherapy	neoplasms	42	-0.002	0.006	0.787	-0.009	0.014	0.522	-0.002	0.005	0.734	0.965	-0.002 (-0.014, 0.01)	0.787	0.004 (5.62e-01)	0
cvd3_IL.6RA___P08887	198.1	Secondary malignancy of lymph nodes	neoplasms	42	-0.01	0.012	0.396	-0.025	0.027	0.356	-0.01	0.01	0.322	0.921	-0.008 (-0.034, 0.015)	0.484	0.008 (5.42e-01)	0
cvd3_IL.6RA___P08887	198.2	Secondary malignancy of respiratory organs	neoplasms	42	-0.024	0.019	0.187	-0.011	0.042	0.794	-0.024	0.016	0.134	0.895	-0.024 (-0.067, 0.016)	0.218	-0.007 (7.18e-01)	0
cvd3_IL.6RA___P08887	198.3	Secondary malignant neoplasm of digestive systems	neoplasms	42	0.08	0.022	0.00032	0	0.05	0.996	0.08	0.022	0.000678	0.568	0.074 (0.03, 0.118)	0.00114	0.043 (7.63e-02)	0
cvd3_IL.6RA___P08887	198.4	Secondary malignant neoplasm of liver	neoplasms	42	0.023	0.017	0.176	0.001	0.038	0.989	0.023	0.017	0.173	0.599	0.026 (-0.012, 0.059)	0.212	0.012 (5.14e-01)	0
cvd3_IL.6RA___P08887	198.5	Secondary malignancy of brain/spine	neoplasms	42	0.031	0.031	0.312	-0.058	0.069	0.404	0.031	0.03	0.309	0.584	0.058 (-0.01, 0.119)	0.101	0.048 (1.53e-01)	0
cvd3_IL.6RA___P08887	198.6	Secondary malignancy of bone	neoplasms	42	-0.056	0.02	0.0049	-0.071	0.046	0.121	-0.056	0.02	0.00749	0.281	-0.05 (-0.089, -0.011)	0.0117	0.008 (7.24e-01)	0.12
cvd3_IL.6RA___P08887	198	Secondary malignant neoplasm	neoplasms	42	0.009	0.009	0.316	-0.005	0.021	0.816	0.009	0.008	0.265	0.862	0.01 (-0.01, 0.028)	0.32	0.007 (4.50e-01)	0
cvd3_IL.6RA___P08887	199	Neoplasm of uncertain behavior	neoplasms	42	0.029	0.023	0.203	0.03	0.052	0.563	0.029	0.016	0.0699	0.999	0.029 (-0.017, 0.076)	0.204	0 (9.86e-01)	0
cvd3_IL.6RA___P08887	200	Myeloproliferative disease	neoplasms	42	0.118	0.028	1.84e-05	0.139	0.062	0.0255	0.118	0.026	3.86e-05	0.749	0.109 (0.051, 0.17)	0.000351	-0.011 (7.07e-01)	0
cvd3_IL.6RA___P08887	202.2	Non-Hodgkins lymphoma	neoplasms	42	0.057	0.021	0.00549	0.118	0.046	0.0112	0.057	0.019	0.00469	0.715	0.063 (0.015, 0.103)	0.0122	-0.033 (1.45e-01)	0
cvd3_IL.6RA___P08887	202.24	Large cell lymphoma	neoplasms	42	0.026	0.036	0.475	0.034	0.082	0.674	0.026	0.032	0.418	0.875	0.002 (-0.07, 0.074)	0.961	-0.005 (9.07e-01)	0
cvd3_IL.6RA___P08887	202	Cancer of other lymphoid, histiocytic tissue	neoplasms	42	0.078	0.018	1.89e-05	0.145	0.041	0.000444	0.078	0.018	0.00011	0.48	0.073 (0.036, 0.111)	0.000796	-0.036 (7.11e-02)	0
cvd3_IL.6RA___P08887	204.1	Lymphoid leukemia	neoplasms	42	-0.03	0.041	0.465	-0.061	0.093	0.515	-0.03	0.041	0.469	0.134	-0.031 (-0.122, 0.052)	0.418	0.017 (7.12e-01)	0.21
cvd3_IL.6RA___P08887	204.12	Lymphoid leukemia, chronic	neoplasms	42	-0.082	0.042	0.0535	-0.158	0.096	0.0987	-0.082	0.042	0.0605	0.205	-0.088 (-0.17, 0.013)	0.0819	0.041 (3.73e-01)	0.17
cvd3_IL.6RA___P08887	204.4	Multiple myeloma	neoplasms	42	0.017	0.041	0.676	-0.04	0.094	0.673	0.017	0.041	0.679	0.157	0.049 (-0.031, 0.127)	0.225	0.031 (4.99e-01)	0.2
cvd3_IL.6RA___P08887	204	Leukemia	neoplasms	42	0.002	0.025	0.936	0.001	0.056	0.985	0.002	0.025	0.937	0.102	0.016 (-0.03, 0.064)	0.456	0 (9.86e-01)	0.24
cvd3_IL.6RA___P08887	208	Benign neoplasm of colon	neoplasms	42	0.007	0.007	0.323	-0.009	0.015	0.546	0.007	0.007	0.328	0.246	0.013 (-0.006, 0.027)	0.269	0.009 (2.45e-01)	0.12
cvd3_IL.6RA___P08887	210	Benign neoplasm of lip, oral cavity, and pharynx	neoplasms	42	0.088	0.028	0.00142	0.073	0.063	0.242	0.088	0.027	0.0025	0.525	0.086 (0.03, 0.151)	0.00331	0.008 (7.89e-01)	0
cvd3_IL.6RA___P08887	211	Benign neoplasm of other parts of digestive system	neoplasms	42	-0.001	0.012	0.942	-0.013	0.028	0.632	-0.001	0.012	0.942	0.5	0.002 (-0.023, 0.027)	0.853	0.007 (6.19e-01)	0
cvd3_IL.6RA___P08887	214.1	Lipoma of skin and subcutaneous tissue	neoplasms	42	0.038	0.013	0.00336	0.07	0.029	0.0169	0.038	0.011	0.00118	0.926	0.04 (0.015, 0.065)	0.00203	-0.017 (2.24e-01)	0
cvd3_IL.6RA___P08887	214	Lipoma	neoplasms	42	0.034	0.011	0.00191	0.046	0.025	0.0664	0.034	0.01	0.00138	0.81	0.036 (0.014, 0.058)	0.00108	-0.006 (6.08e-01)	0
cvd3_IL.6RA___P08887	215	Other benign neoplasm of connective and other soft tissue	neoplasms	42	-0.015	0.027	0.587	0.01	0.062	0.872	-0.015	0.027	0.59	0.363	-0.027 (-0.086, 0.034)	0.379	-0.013 (6.57e-01)	0.08
cvd3_IL.6RA___P08887	216	Benign neoplasm of skin	neoplasms	42	-0.021	0.01	0.0333	-0.034	0.023	0.131	-0.021	0.008	0.00899	0.982	-0.021 (-0.041, -0.002)	0.0333	0.007 (5.27e-01)	0
cvd3_IL.6RA___P08887	217.1	Nevus, non-neoplastic	neoplasms	42	-0.001	0.044	0.986	0.12	0.097	0.218	-0.001	0.044	0.986	0.0198	-0.034 (-0.184, 0.049)	0.375	-0.065 (1.66e-01)	0.33
cvd3_IL.6RA___P08887	217	Vascular hamartomas and non-neoplastic nevi	neoplasms	42	-0.005	0.043	0.916	0.118	0.095	0.213	-0.005	0.043	0.916	0.0088	-0.017 (-0.193, 0.096)	0.623	-0.066 (1.50e-01)	0.36
cvd3_IL.6RA___P08887	218.1	Uterine leiomyoma	neoplasms	42	0.003	0.009	0.737	0.006	0.02	0.776	0.003	0.008	0.718	0.759	0.003 (-0.015, 0.022)	0.737	-0.001 (8.80e-01)	0
cvd3_IL.6RA___P08887	218	Benign neoplasm of uterus	neoplasms	42	0.001	0.009	0.868	0.007	0.02	0.732	0.001	0.008	0.858	0.778	0.003 (-0.016, 0.02)	0.745	-0.003 (7.64e-01)	0
cvd3_IL.6RA___P08887	220	Benign neoplasm of ovary	neoplasms	42	0.051	0.026	0.0481	0.098	0.059	0.0939	0.051	0.026	0.0548	0.108	0.066 (0.004, 0.125)	0.0325	-0.025 (3.71e-01)	0.23
cvd3_IL.6RA___P08887	225.1	Benign neoplasm of brain, cranial nerves, meninges	neoplasms	42	0.006	0.031	0.837	0.058	0.071	0.418	0.006	0.031	0.838	0.475	0.018 (-0.068, 0.081)	0.684	-0.028 (4.22e-01)	0.01
cvd3_IL.6RA___P08887	225	Benign neoplasm of brain and other parts of nervous system	neoplasms	42	0.001	0.03	0.983	0.067	0.068	0.329	0.001	0.03	0.983	0.523	0.003 (-0.072, 0.068)	0.912	-0.036 (2.81e-01)	0
cvd3_IL.6RA___P08887	227	Benign neoplasm of other endocrine glands and related structures	neoplasms	42	0.035	0.029	0.238	0.027	0.066	0.686	0.035	0.028	0.227	0.637	0.032 (-0.03, 0.092)	0.314	0.004 (8.96e-01)	0
cvd3_IL.6RA___P08887	228	Hemangioma and lymphangioma, any site	neoplasms	42	0.046	0.024	0.0559	0.026	0.055	0.637	0.046	0.024	0.0629	0.161	0.059 (0.004, 0.106)	0.0337	0.011 (6.83e-01)	0.18
cvd3_IL.6RA___P08887	229	Benign neoplasm of unspecified sites	neoplasms	42	-0.027	0.019	0.154	-0.061	0.043	0.159	-0.027	0.019	0.161	0.218	-0.028 (-0.063, 0.009)	0.127	0.018 (3.85e-01)	0.14
cvd3_IL.6RA___P08887	240	Simple and unspecified goiter	endocrine/metabolic	42	-0.012	0.042	0.775	-0.126	0.093	0.176	-0.012	0.042	0.776	0.0612	-0.03 (-0.112, 0.042)	0.411	0.061 (1.72e-01)	0.28
cvd3_IL.6RA___P08887	241.2	Nontoxic multinodular goiter	endocrine/metabolic	42	0.055	0.034	0.108	0.16	0.075	0.034	0.055	0.034	0.115	0.359	0.032 (-0.047, 0.11)	0.489	-0.057 (1.20e-01)	0.03
cvd3_IL.6RA___P08887	241	Nontoxic nodular goiter	endocrine/metabolic	42	0.043	0.026	0.0971	0.097	0.058	0.0961	0.043	0.025	0.096	0.542	0.034 (-0.023, 0.104)	0.268	-0.029 (3.00e-01)	0
cvd3_IL.6RA___P08887	242	Thyrotoxicosis with or without goiter	endocrine/metabolic	42	-0.038	0.02	0.0633	-0.073	0.046	0.112	-0.038	0.017	0.0305	0.935	-0.038 (-0.077, 0.003)	0.0691	0.019 (3.91e-01)	0
cvd3_IL.6RA___P08887	244.1	Secondary hypothyroidism	endocrine/metabolic	42	-0.024	0.026	0.354	-0.093	0.059	0.115	-0.024	0.026	0.359	0.482	-0.041 (-0.103, 0.02)	0.207	0.037 (1.94e-01)	0.01
cvd3_IL.6RA___P08887	244.4	Hypothyroidism NOS	endocrine/metabolic	42	-0.022	0.008	0.00636	-0.029	0.019	0.122	-0.022	0.008	0.00933	0.306	-0.021 (-0.037, -0.002)	0.0262	0.004 (6.96e-01)	0.1
cvd3_IL.6RA___P08887	244	Hypothyroidism	endocrine/metabolic	42	-0.02	0.008	0.0109	-0.028	0.018	0.128	-0.02	0.008	0.0147	0.271	-0.019 (-0.034, -0.004)	0.0228	0.004 (6.51e-01)	0.11
cvd3_IL.6RA___P08887	250.1	Type 1 diabetes	endocrine/metabolic	42	0.009	0.017	0.588	0.01	0.038	0.792	0.009	0.015	0.548	0.835	0.012 (-0.021, 0.046)	0.463	0 (9.79e-01)	0
cvd3_IL.6RA___P08887	250.2	Type 2 diabetes	endocrine/metabolic	42	-0.013	0.008	0.0964	-0.027	0.018	0.142	-0.013	0.008	0.104	0.0462	-0.019 (-0.034, -0.003)	0.0187	0.007 (4.12e-01)	0.29
cvd3_IL.6RA___P08887	250.23	Type 2 diabetes with ophthalmic manifestations	endocrine/metabolic	42	0.035	0.028	0.213	0.044	0.064	0.485	0.035	0.028	0.221	0.0772	0.026 (-0.038, 0.083)	0.292	-0.005 (8.64e-01)	0.25
cvd3_IL.6RA___P08887	250.24	Type 2 diabetes with neurological manifestations	endocrine/metabolic	42	0.041	0.036	0.264	-0.048	0.082	0.56	0.041	0.034	0.244	0.699	0.049 (-0.036, 0.125)	0.216	0.047 (2.30e-01)	0
cvd3_IL.6RA___P08887	250.4	Abnormal glucose	endocrine/metabolic	42	0.035	0.033	0.295	-0.014	0.075	0.849	0.035	0.025	0.175	0.987	0.034 (-0.032, 0.1)	0.303	0.026 (4.66e-01)	0
cvd3_IL.6RA___P08887	250.7	Diabetic retinopathy	endocrine/metabolic	42	0.003	0.026	0.914	0.017	0.059	0.77	0.003	0.026	0.915	0.183	0.006 (-0.071, 0.055)	0.801	-0.008 (7.85e-01)	0.16
cvd3_IL.6RA___P08887	250	Diabetes mellitus	endocrine/metabolic	42	-0.015	0.008	0.0721	-0.025	0.019	0.18	-0.015	0.008	0.0795	0.0166	-0.018 (-0.033, -0.002)	0.0162	0.006 (5.39e-01)	0.35
cvd3_IL.6RA___P08887	251.1	Hypoglycemia	endocrine/metabolic	42	-0.046	0.028	0.108	-0.014	0.064	0.83	-0.046	0.028	0.107	0.592	-0.049 (-0.105, 0.009)	0.0932	-0.017 (5.79e-01)	0
cvd3_IL.6RA___P08887	251	Other disorders of pancreatic internal secretion	endocrine/metabolic	42	-0.046	0.028	0.105	-0.007	0.064	0.912	-0.046	0.027	0.0966	0.657	-0.048 (-0.104, 0.009)	0.0985	-0.021 (4.98e-01)	0
cvd3_IL.6RA___P08887	252.1	Hyperparathyroidism	endocrine/metabolic	42	0.004	0.032	0.898	-0.024	0.073	0.745	0.004	0.032	0.898	0.387	-0.016 (-0.086, 0.063)	0.668	0.015 (6.70e-01)	0.05
cvd3_IL.6RA___P08887	252	Disorders of parathyroid gland	endocrine/metabolic	42	-0.005	0.029	0.855	-0.041	0.066	0.541	-0.005	0.027	0.844	0.74	-0.013 (-0.073, 0.05)	0.666	0.019 (5.54e-01)	0
cvd3_IL.6RA___P08887	253	Disorders of the pituitary gland and its hypothalamic control	endocrine/metabolic	42	-0.006	0.033	0.859	0.016	0.076	0.829	-0.006	0.033	0.86	0.455	0.008 (-0.069, 0.08)	0.844	-0.012 (7.43e-01)	0.02
cvd3_IL.6RA___P08887	255	Disorders of adrenal glands	endocrine/metabolic	42	0.027	0.034	0.435	0.055	0.077	0.477	0.027	0.03	0.383	0.858	0.043 (-0.036, 0.111)	0.276	-0.015 (6.84e-01)	0
cvd3_IL.6RA___P08887	260.6	Anorexia	endocrine/metabolic	42	0.022	0.033	0.51	-0.044	0.075	0.554	0.022	0.033	0.514	0.203	0.03 (-0.042, 0.099)	0.426	0.035 (3.25e-01)	0.18
cvd3_IL.6RA___P08887	260	Protein-calorie malnutrition	endocrine/metabolic	42	-0.008	0.028	0.774	-0.069	0.063	0.271	-0.008	0.028	0.775	0.37	-0.007 (-0.061, 0.049)	0.795	0.033 (2.77e-01)	0.08
cvd3_IL.6RA___P08887	261.2	Vitamin B-complex deficiencies	endocrine/metabolic	42	-0.008	0.032	0.812	-0.029	0.072	0.684	-0.008	0.031	0.808	0.577	0 (-0.076, 0.089)	0.995	0.012 (7.36e-01)	0
cvd3_IL.6RA___P08887	261	Vitamin deficiency	endocrine/metabolic	42	0	0.025	0.996	-0.022	0.057	0.7	0	0.025	0.996	0.486	0 (-0.05, 0.053)	0.984	0.012 (6.69e-01)	0
cvd3_IL.6RA___P08887	272.1	Hyperlipidemia	endocrine/metabolic	42	-0.017	0.005	0.000963	-0.02	0.012	0.0901	-0.017	0.005	0.000717	0.788	-0.017 (-0.027, -0.007)	0.000963	0.001 (7.95e-01)	0
cvd3_IL.6RA___P08887	272.11	Hypercholesterolemia	endocrine/metabolic	42	-0.014	0.005	0.00741	-0.02	0.012	0.0957	-0.014	0.005	0.00649	0.715	-0.014 (-0.024, -0.004)	0.00741	0.003 (5.92e-01)	0
cvd3_IL.6RA___P08887	272	Disorders of lipoid metabolism	endocrine/metabolic	42	-0.017	0.005	0.000822	-0.02	0.012	0.0855	-0.017	0.005	0.000587	0.806	-0.017 (-0.027, -0.007)	0.000822	0.001 (7.90e-01)	0
cvd3_IL.6RA___P08887	274.1	Gout	endocrine/metabolic	42	0.04	0.017	0.0202	0.04	0.039	0.308	0.04	0.017	0.0253	0.182	0.032 (0.001, 0.065)	0.0414	0 (9.96e-01)	0.18
cvd3_IL.6RA___P08887	274.2	Crystal arthropathies	endocrine/metabolic	42	-0.069	0.035	0.0504	-0.06	0.079	0.446	-0.069	0.028	0.0197	0.963	-0.056 (-0.127, 0.016)	0.117	-0.004 (9.07e-01)	0
cvd3_IL.6RA___P08887	274.21	Chondrocalcinosis	endocrine/metabolic	42	-0.082	0.037	0.0259	-0.052	0.083	0.53	-0.082	0.03	0.00908	0.951	-0.059 (-0.143, 0.016)	0.124	-0.016 (6.88e-01)	0
cvd3_IL.6RA___P08887	274	Gout and other crystal arthropathies	endocrine/metabolic	42	0.026	0.016	0.107	0.023	0.037	0.542	0.026	0.016	0.114	0.0966	0.031 (-0.005, 0.06)	0.0993	0.002 (9.15e-01)	0.23
cvd3_IL.6RA___P08887	275.1	Disorders of iron metabolism	hematopoietic	42	0.025	0.037	0.488	0.004	0.084	0.966	0.025	0.037	0.492	0.162	-0.019 (-0.091, 0.136)	0.76	0.012 (7.72e-01)	0.16
cvd3_IL.6RA___P08887	275.5	Disorders of calcium/phosphorus metabolism	endocrine/metabolic	42	0.056	0.025	0.0252	0.046	0.056	0.413	0.056	0.022	0.0152	0.853	0.048 (-0.004, 0.105)	0.0712	0.005 (8.48e-01)	0
cvd3_IL.6RA___P08887	275	Disorders of mineral metabolism	endocrine/metabolic	42	0.048	0.019	0.0111	0.024	0.043	0.572	0.048	0.017	0.0059	0.871	0.044 (0.007, 0.082)	0.0199	0.013 (5.34e-01)	0
cvd3_IL.6RA___P08887	276.1	Electrolyte imbalance	endocrine/metabolic	42	-0.019	0.014	0.176	-0.057	0.031	0.0636	-0.019	0.012	0.143	0.81	-0.021 (-0.048, 0.006)	0.121	0.021 (1.61e-01)	0
cvd3_IL.6RA___P08887	276.12	Hyposmolality and/or hyponatremia	endocrine/metabolic	42	-0.024	0.023	0.302	-0.101	0.051	0.048	-0.024	0.023	0.308	0.121	-0.032 (-0.08, 0.01)	0.135	0.041 (9.21e-02)	0.22
cvd3_IL.6RA___P08887	276.13	Hyperpotassemia	endocrine/metabolic	42	0.004	0.028	0.883	-0.007	0.063	0.917	0.004	0.022	0.852	0.974	0.001 (-0.069, 0.059)	0.968	0.006 (8.50e-01)	0
cvd3_IL.6RA___P08887	276.14	Hypopotassemia	endocrine/metabolic	42	-0.039	0.023	0.0854	-0.068	0.052	0.192	-0.039	0.019	0.0478	0.922	-0.049 (-0.094, -0.002)	0.0392	0.015 (5.46e-01)	0
cvd3_IL.6RA___P08887	276.4	Acid-base balance disorder	endocrine/metabolic	42	0.014	0.025	0.587	0.029	0.058	0.615	0.014	0.025	0.586	0.474	0.022 (-0.041, 0.093)	0.546	-0.008 (7.70e-01)	0
cvd3_IL.6RA___P08887	276.41	Acidosis	endocrine/metabolic	42	0.004	0.028	0.892	0.023	0.063	0.713	0.004	0.028	0.893	0.307	0.008 (-0.059, 0.096)	0.868	-0.01 (7.31e-01)	0.06
cvd3_IL.6RA___P08887	276.5	Hypovolemia	endocrine/metabolic	42	0.057	0.016	0.000465	-0.01	0.037	0.79	0.057	0.015	0.000463	0.755	0.054 (0.022, 0.086)	0.00107	0.036 (4.28e-02)	0
cvd3_IL.6RA___P08887	276	Disorders of fluid, electrolyte, and acid-base balance	endocrine/metabolic	42	-0.002	0.01	0.872	-0.037	0.023	0.105	-0.002	0.009	0.853	0.895	-0.003 (-0.023, 0.018)	0.744	0.019 (8.43e-02)	0
cvd3_IL.6RA___P08887	277	Other disorders of metabolism	endocrine/metabolic	42	-0.035	0.03	0.24	-0.062	0.069	0.368	-0.035	0.03	0.247	0.0052	-0.02 (-0.068, 0.032)	0.445	0.014 (6.67e-01)	0.41
cvd3_IL.6RA___P08887	278.1	Obesity	endocrine/metabolic	42	0.009	0.009	0.298	0.031	0.02	0.123	0.009	0.009	0.304	0.37	0.016 (-0.001, 0.034)	0.0674	-0.012 (2.28e-01)	0.08
cvd3_IL.6RA___P08887	278	Overweight, obesity and other hyperalimentation	endocrine/metabolic	42	0.007	0.009	0.462	0.028	0.02	0.163	0.007	0.009	0.466	0.371	0.011 (-0.006, 0.031)	0.211	-0.012 (2.33e-01)	0.09
cvd3_IL.6RA___P08887	280.1	Iron deficiency anemias, unspecified or not due to blood loss	hematopoietic	42	-0.02	0.01	0.0493	0.002	0.023	0.932	-0.02	0.01	0.0513	0.561	-0.019 (-0.039, 0.002)	0.0773	-0.012 (2.87e-01)	0
cvd3_IL.6RA___P08887	280	Iron deficiency anemias	hematopoietic	42	-0.013	0.01	0.188	0.003	0.023	0.902	-0.013	0.009	0.172	0.679	-0.011 (-0.032, 0.008)	0.266	-0.009 (4.31e-01)	0
cvd3_IL.6RA___P08887	281.1	Megaloblastic anemia	hematopoietic	42	-0.058	0.027	0.0285	-0.144	0.06	0.0158	-0.058	0.024	0.0182	0.842	-0.072 (-0.125, -0.01)	0.0217	0.046 (1.07e-01)	0
cvd3_IL.6RA___P08887	281.11	Pernicious anemia	hematopoietic	42	-0.066	0.032	0.0366	-0.114	0.072	0.112	-0.066	0.03	0.0304	0.704	-0.052 (-0.137, 0.016)	0.13	0.026 (4.58e-01)	0
cvd3_IL.6RA___P08887	281	Other deficiency anemia	hematopoietic	42	-0.042	0.026	0.107	-0.115	0.058	0.0481	-0.042	0.024	0.0848	0.792	-0.056 (-0.111, 0.006)	0.0731	0.04 (1.59e-01)	0
cvd3_IL.6RA___P08887	285.2	Anemia of chronic disease	hematopoietic	42	0.05	0.035	0.153	0.08	0.079	0.316	0.05	0.035	0.161	0.28	0.089 (0.002, 0.16)	0.0432	-0.016 (6.75e-01)	0.11
cvd3_IL.6RA___P08887	285	Other anemias	hematopoietic	42	0.012	0.008	0.124	0.007	0.018	0.679	0.012	0.007	0.0697	0.946	0.012 (-0.003, 0.028)	0.124	0.003 (7.66e-01)	0
cvd3_IL.6RA___P08887	286	Coagulation defects	hematopoietic	42	0.038	0.031	0.225	-0.058	0.07	0.409	0.038	0.031	0.232	0.177	0.042 (-0.018, 0.099)	0.167	0.051 (1.26e-01)	0.18
cvd3_IL.6RA___P08887	287.3	Thrombocytopenia	hematopoietic	42	0.022	0.022	0.325	0.045	0.05	0.366	0.022	0.02	0.284	0.81	0.019 (-0.026, 0.068)	0.409	-0.012 (6.01e-01)	0
cvd3_IL.6RA___P08887	287	Purpura and other hemorrhagic conditions	hematopoietic	42	0.022	0.021	0.276	0.058	0.046	0.21	0.022	0.019	0.255	0.702	0.014 (-0.027, 0.065)	0.487	-0.019 (3.89e-01)	0
cvd3_IL.6RA___P08887	288.1	Decreased white blood cell count	hematopoietic	42	-0.026	0.015	0.0855	-0.031	0.035	0.375	-0.026	0.014	0.0631	0.817	-0.013 (-0.048, 0.018)	0.403	0.002 (8.89e-01)	0
cvd3_IL.6RA___P08887	288.11	Neutropenia	hematopoietic	42	-0.026	0.015	0.0855	-0.031	0.035	0.375	-0.026	0.014	0.0631	0.8	-0.013 (-0.048, 0.018)	0.403	0.002 (8.89e-01)	0
cvd3_IL.6RA___P08887	288	Diseases of white blood cells	hematopoietic	42	-0.022	0.015	0.145	0.001	0.034	0.983	-0.022	0.015	0.153	0.303	-0.008 (-0.036, 0.021)	0.606	-0.012 (4.60e-01)	0.1
cvd3_IL.6RA___P08887	289.4	Lymphadenitis	hematopoietic	42	0.007	0.018	0.701	-0.025	0.04	0.533	0.007	0.018	0.703	0.257	0.006 (-0.027, 0.06)	0.708	0.017 (3.77e-01)	0.09
cvd3_IL.6RA___P08887	289.5	Diseases of spleen	hematopoietic	42	0.023	0.044	0.593	0.053	0.1	0.597	0.023	0.044	0.596	0.0834	0.048 (-0.069, 0.149)	0.249	-0.016 (7.43e-01)	0.24
cvd3_IL.6RA___P08887	289	Other diseases of blood and blood-forming organs	hematopoietic	42	-0.009	0.014	0.52	-0.01	0.031	0.754	-0.009	0.013	0.506	0.605	-0.006 (-0.034, 0.025)	0.689	0 (9.74e-01)	0
cvd3_IL.6RA___P08887	290.1	Dementias	mental disorders	42	-0.001	0.032	0.964	-0.023	0.073	0.752	-0.001	0.032	0.964	0.0978	0.005 (-0.061, 0.067)	0.868	0.012 (7.41e-01)	0.22
cvd3_IL.6RA___P08887	290.2	Delirium due to conditions classified elsewhere	mental disorders	42	0.103	0.034	0.00243	0.057	0.077	0.458	0.103	0.031	0.00181	0.777	0.091 (0.015, 0.174)	0.0174	0.025 (5.04e-01)	0
cvd3_IL.6RA___P08887	290	Delirium dementia and amnestic and other cognitive disorders	mental disorders	41	-0.014	0.023	0.534	-0.096	0.05	0.0566	-0.014	0.023	0.537	NA	-0.01 (-0.056, 0.048)	0.625	0.043 (7.03e-02)	0.2
cvd3_IL.6RA___P08887	291	Other specified nonpsychotic and/or transient mental disorders	mental disorders	42	-0.05	0.035	0.147	0.007	0.079	0.927	-0.05	0.035	0.155	0.441	-0.072 (-0.148, 0)	0.0496	-0.031 (4.15e-01)	0.03
cvd3_IL.6RA___P08887	292.1	Aphasia/speech disturbance	mental disorders	42	-0.009	0.022	0.699	-0.022	0.051	0.666	-0.009	0.019	0.651	0.914	-0.009 (-0.053, 0.035)	0.691	0.007 (7.72e-01)	0
cvd3_IL.6RA___P08887	292.3	Memory loss	mental disorders	42	-0.019	0.033	0.559	-0.082	0.074	0.267	-0.019	0.031	0.536	0.705	-0.009 (-0.078, 0.062)	0.861	0.034 (3.43e-01)	0
cvd3_IL.6RA___P08887	292.4	Altered mental status	mental disorders	42	-0.023	0.019	0.222	0.001	0.042	0.975	-0.023	0.017	0.201	0.66	-0.028 (-0.064, 0.013)	0.158	-0.013 (5.23e-01)	0
cvd3_IL.6RA___P08887	292	Neurological disorders	mental disorders	42	-0.008	0.014	0.561	-0.012	0.032	0.7	-0.008	0.014	0.564	0.232	-0.011 (-0.04, 0.014)	0.39	0.002 (8.85e-01)	0.13
cvd3_IL.6RA___P08887	293.1	Swelling, mass, or lump in head and neck [Space-occupying lesion, intracranial NOS]	mental disorders	42	-0.023	0.029	0.421	-0.039	0.065	0.546	-0.023	0.026	0.372	0.8	-0.016 (-0.091, 0.041)	0.577	0.009 (7.82e-01)	0
cvd3_IL.6RA___P08887	293	Symptoms involving head and neck	mental disorders	42	-0.031	0.016	0.051	-0.034	0.036	0.346	-0.031	0.013	0.0179	0.966	-0.031 (-0.062, 0)	0.051	0.001 (9.31e-01)	0
cvd3_IL.6RA___P08887	295.1	Schizophrenia	mental disorders	42	-0.019	0.036	0.593	-0.054	0.082	0.511	-0.019	0.031	0.533	0.915	-0.023 (-0.097, 0.055)	0.527	0.019 (6.40e-01)	0
cvd3_IL.6RA___P08887	295	Schizophrenia and other psychotic disorders	mental disorders	42	0.009	0.03	0.775	0.019	0.07	0.781	0.009	0.03	0.776	0.398	0.012 (-0.049, 0.077)	0.689	-0.006 (8.65e-01)	0.04
cvd3_IL.6RA___P08887	296.1	Bipolar	mental disorders	42	-0.059	0.027	0.0263	-0.075	0.06	0.214	-0.059	0.023	0.0149	0.873	-0.057 (-0.111, -0.002)	0.0421	0.008 (7.72e-01)	0
cvd3_IL.6RA___P08887	296.2	Depression	mental disorders	42	-0.018	0.009	0.038	-0.033	0.019	0.0862	-0.018	0.009	0.0443	0.334	-0.019 (-0.035, -0.002)	0.0283	0.008 (3.73e-01)	0.07
cvd3_IL.6RA___P08887	296	Mood disorders	mental disorders	42	-0.018	0.008	0.0242	-0.036	0.018	0.0484	-0.018	0.008	0.0296	0.438	-0.02 (-0.035, -0.004)	0.0142	0.01 (2.78e-01)	0.03
cvd3_IL.6RA___P08887	300.1	Anxiety disorder	mental disorders	42	0.006	0.012	0.633	0.003	0.028	0.906	0.006	0.012	0.635	0.221	0.001 (-0.021, 0.024)	0.923	0.001 (9.20e-01)	0.16
cvd3_IL.6RA___P08887	300.12	Agorophobia, social phobia, and panic disorder	mental disorders	42	-0.005	0.034	0.875	0.01	0.077	0.892	-0.005	0.034	0.876	0.425	0.004 (-0.07, 0.08)	0.912	-0.008 (8.20e-01)	0.05
cvd3_IL.6RA___P08887	300.13	Phobia	mental disorders	42	0.041	0.039	0.294	-0.003	0.087	0.972	0.041	0.037	0.279	0.644	0.029 (-0.053, 0.118)	0.464	0.024 (5.77e-01)	0
cvd3_IL.6RA___P08887	300	Anxiety disorders	mental disorders	42	0.002	0.012	0.838	0	0.027	0.986	0.002	0.012	0.839	0.132	-0.002 (-0.023, 0.022)	0.836	0.001 (9.36e-01)	0.22
cvd3_IL.6RA___P08887	303	Psychogenic and somatoform disorders	mental disorders	42	-0.05	0.038	0.185	-0.097	0.085	0.257	-0.05	0.035	0.162	0.701	-0.055 (-0.167, 0.028)	0.214	0.025 (5.42e-01)	0
cvd3_IL.6RA___P08887	306	Other mental disorder	mental disorders	42	-0.001	0.006	0.864	-0.006	0.012	0.618	-0.001	0.005	0.86	0.589	-0.001 (-0.012, 0.01)	0.864	0.003 (6.37e-01)	0
cvd3_IL.6RA___P08887	317.1	Alcoholism	mental disorders	42	-0.002	0.009	0.827	0.011	0.021	0.619	-0.002	0.009	0.813	0.76	0 (-0.019, 0.02)	0.989	-0.007 (5.08e-01)	0
cvd3_IL.6RA___P08887	317.11	Alcoholic liver damage	mental disorders	42	-0.005	0.031	0.861	0.063	0.069	0.365	-0.005	0.026	0.835	0.92	-0.009 (-0.075, 0.066)	0.771	-0.037 (2.72e-01)	0
cvd3_IL.6RA___P08887	317	Alcohol-related disorders	mental disorders	42	0.006	0.008	0.428	0.017	0.018	0.334	0.006	0.007	0.388	0.791	0.006 (-0.009, 0.022)	0.428	-0.006 (4.93e-01)	0
cvd3_IL.6RA___P08887	318	Tobacco use disorder	mental disorders	42	0.005	0.009	0.566	-0.007	0.02	0.726	0.005	0.009	0.569	0.0014	0.004 (-0.011, 0.022)	0.523	0.007 (5.01e-01)	0.46
cvd3_IL.6RA___P08887	327.3	Sleep apnea	neurological	42	0.013	0.013	0.329	0.01	0.03	0.744	0.013	0.011	0.235	0.954	0.013 (-0.013, 0.039)	0.329	0.002 (9.06e-01)	0
cvd3_IL.6RA___P08887	327	Sleep disorders	neurological	42	0.02	0.012	0.1	0.021	0.028	0.466	0.02	0.012	0.108	0.425	0.02 (-0.004, 0.047)	0.0966	0 (9.90e-01)	0.03
cvd3_IL.6RA___P08887	331	Other cerebral degenerations	neurological	42	-0.058	0.026	0.0275	-0.102	0.059	0.0835	-0.058	0.024	0.0212	0.77	-0.042 (-0.107, 0.013)	0.132	0.024 (4.00e-01)	0
cvd3_IL.6RA___P08887	332	Parkinson's disease	neurological	42	-0.041	0.026	0.112	0.123	0.059	0.0351	-0.041	0.023	0.0817	0.851	-0.033 (-0.092, 0.023)	0.265	-0.088 (1.71e-03)	0
cvd3_IL.6RA___P08887	333	Extrapyramidal disease and abnormal movement disorders	neurological	42	0.086	0.029	0.00314	-0.028	0.066	0.664	0.086	0.027	0.00257	0.768	0.095 (0.027, 0.154)	0.00719	0.061 (5.20e-02)	0
cvd3_IL.6RA___P08887	334	Degenerative disease of the spinal cord	neurological	42	-0.008	0.021	0.682	0.007	0.046	0.885	-0.008	0.018	0.634	0.888	-0.006 (-0.054, 0.034)	0.779	-0.008 (7.16e-01)	0
cvd3_IL.6RA___P08887	335	Multiple sclerosis	neurological	42	-0.116	0.027	1.98e-05	-0.146	0.062	0.018	-0.116	0.027	0.000114	0.0926	-0.096 (-0.143, -0.043)	0.000773	0.016 (5.83e-01)	0.23
cvd3_IL.6RA___P08887	338	Pain	symptoms	42	-0.024	0.031	0.44	0.067	0.071	0.341	-0.024	0.027	0.385	0.861	-0.024 (-0.089, 0.04)	0.44	-0.049 (1.49e-01)	0
cvd3_IL.6RA___P08887	339	Other headache syndromes	neurological	42	0.006	0.011	0.57	-0.018	0.025	0.456	0.006	0.011	0.573	0.206	0.006 (-0.014, 0.026)	0.529	0.013 (2.66e-01)	0.17
cvd3_IL.6RA___P08887	340	Migraine	neurological	42	0.018	0.017	0.293	0.012	0.039	0.757	0.018	0.017	0.299	0.327	0.01 (-0.022, 0.045)	0.53	0.003 (8.66e-01)	0.09
cvd3_IL.6RA___P08887	342	Hemiplegia	neurological	42	0.001	0.027	0.96	-0.046	0.061	0.447	0.001	0.027	0.96	0.0306	-0.032 (-0.08, 0.018)	0.214	0.026 (3.83e-01)	0.3
cvd3_IL.6RA___P08887	344	Other paralytic syndromes	neurological	42	0.048	0.034	0.159	0.076	0.076	0.323	0.048	0.025	0.0635	0.994	0.056 (-0.013, 0.123)	0.112	-0.015 (6.84e-01)	0
cvd3_IL.6RA___P08887	345.1	Epilepsy	neurological	42	-0.012	0.029	0.68	-0.106	0.065	0.105	-0.012	0.026	0.647	0.828	-0.008 (-0.069, 0.06)	0.797	0.05 (1.09e-01)	0
cvd3_IL.6RA___P08887	345.3	Convulsions	neurological	42	-0.064	0.02	0.00142	0.019	0.044	0.659	-0.064	0.02	0.00272	0.204	-0.058 (-0.097, -0.02)	0.00288	-0.045 (3.28e-02)	0.16
cvd3_IL.6RA___P08887	345	Epilepsy, recurrent seizures, convulsions	neurological	42	-0.031	0.012	0.0107	-0.033	0.028	0.239	-0.031	0.012	0.0112	0.648	-0.03 (-0.056, -0.004)	0.0247	0.001 (9.58e-01)	0
cvd3_IL.6RA___P08887	348	Other conditions of brain	neurological	42	-0.018	0.024	0.464	-0.097	0.053	0.066	-0.018	0.024	0.468	0.364	-0.03 (-0.086, 0.02)	0.216	0.043 (9.29e-02)	0.07
cvd3_IL.6RA___P08887	350.1	Abnormal involuntary movements	neurological	42	0.042	0.03	0.158	-0.035	0.067	0.596	0.042	0.03	0.166	0.435	0.041 (-0.017, 0.102)	0.164	0.042 (1.96e-01)	0.04
cvd3_IL.6RA___P08887	350.2	Abnormality of gait	neurological	42	0.014	0.022	0.531	0.057	0.049	0.248	0.014	0.018	0.459	0.931	0.009 (-0.036, 0.054)	0.676	-0.023 (3.27e-01)	0
cvd3_IL.6RA___P08887	350	Abnormal movement	neurological	42	0.023	0.017	0.176	0.032	0.038	0.399	0.023	0.016	0.174	0.579	0.02 (-0.013, 0.057)	0.232	-0.005 (7.86e-01)	0
cvd3_IL.6RA___P08887	351	Other peripheral nerve disorders	neurological	42	-0.008	0.008	0.305	-0.003	0.018	0.858	-0.008	0.008	0.29	0.657	-0.008 (-0.025, 0.007)	0.305	-0.003 (7.59e-01)	0
cvd3_IL.6RA___P08887	352.2	Facial nerve disorders [CN7]	neurological	42	0.04	0.029	0.168	-0.023	0.066	0.732	0.04	0.026	0.126	0.842	0.038 (-0.023, 0.097)	0.207	0.034 (2.88e-01)	0
cvd3_IL.6RA___P08887	352	Disorders of other cranial nerves	neurological	42	0.025	0.023	0.279	-0.041	0.053	0.441	0.025	0.023	0.283	0.464	0.026 (-0.02, 0.078)	0.275	0.035 (1.63e-01)	0
cvd3_IL.6RA___P08887	353	Nerve root and plexus disorders	neurological	42	0.077	0.028	0.00661	-0.043	0.061	0.481	0.077	0.028	0.00963	0.187	0.076 (0.022, 0.127)	0.00673	0.064 (2.86e-02)	0.17
cvd3_IL.6RA___P08887	357	Inflammatory and toxic neuropathy	neurological	42	0.037	0.026	0.16	0.002	0.059	0.974	0.037	0.026	0.167	0.151	0.04 (-0.012, 0.099)	0.131	0.019 (5.13e-01)	0.19
cvd3_IL.6RA___P08887	361.1	Retinal detachment with retinal defect	sense organs	42	0.064	0.027	0.0174	0.18	0.058	0.00179	0.064	0.027	0.0221	0.0908	0.086 (0.039, 0.146)	0.00052	-0.063 (2.44e-02)	0.24
cvd3_IL.6RA___P08887	361	Retinal detachments and defects	sense organs	42	0.055	0.015	0.000325	0.053	0.035	0.131	0.055	0.012	6.25e-05	0.953	0.057 (0.025, 0.094)	0.000315	0.002 (9.28e-01)	0
cvd3_IL.6RA___P08887	362.2	Degeneration of macula and posterior pole of retina	sense organs	42	0.013	0.02	0.51	0.028	0.046	0.536	0.013	0.02	0.514	0.224	0 (-0.043, 0.051)	0.991	-0.008 (7.13e-01)	0.13
cvd3_IL.6RA___P08887	362.29	Macular degeneration (senile) of retina NOS	sense organs	42	0.014	0.02	0.497	0.026	0.046	0.574	0.014	0.02	0.5	0.238	0.001 (-0.044, 0.052)	0.97	-0.006 (7.68e-01)	0.13
cvd3_IL.6RA___P08887	362.4	Retinal vascular changes and abnomalities	sense organs	42	-0.033	0.032	0.3	-0.037	0.073	0.613	-0.033	0.032	0.306	0.27	-0.025 (-0.096, 0.04)	0.428	0.002 (9.53e-01)	0.13
cvd3_IL.6RA___P08887	362	Other retinal disorders	sense organs	42	-0.004	0.016	0.776	0.005	0.036	0.896	-0.004	0.016	0.777	0.0986	-0.019 (-0.051, 0.014)	0.207	-0.005 (7.76e-01)	0.21
cvd3_IL.6RA___P08887	364	Corneal opacity and other disorders of cornea	sense organs	42	0.027	0.035	0.452	0.091	0.08	0.254	0.027	0.035	0.457	0.204	0.026 (-0.041, 0.09)	0.437	-0.035 (3.67e-01)	0.17
cvd3_IL.6RA___P08887	365.1	Open-angle glaucoma	sense organs	42	0.034	0.027	0.203	0.005	0.061	0.936	0.034	0.025	0.183	0.709	0.002 (-0.056, 0.069)	0.952	0.016 (5.90e-01)	0
cvd3_IL.6RA___P08887	365.11	Primary open angle glaucoma	sense organs	42	0.031	0.027	0.256	0.004	0.061	0.943	0.031	0.026	0.246	0.631	-0.003 (-0.061, 0.058)	0.909	0.014 (6.31e-01)	0
cvd3_IL.6RA___P08887	365.2	Primary angle-closure glaucoma	sense organs	42	-0.014	0.034	0.679	0.05	0.077	0.514	-0.014	0.034	0.681	0.379	-0.032 (-0.106, 0.037)	0.349	-0.034 (3.51e-01)	0.06
cvd3_IL.6RA___P08887	365	Glaucoma	sense organs	42	0.026	0.014	0.0683	0.029	0.032	0.363	0.026	0.014	0.0756	0.305	0.027 (0, 0.053)	0.0505	-0.002 (9.00e-01)	0.11
cvd3_IL.6RA___P08887	366.2	Senile cataract	sense organs	42	-0.008	0.01	0.43	0.023	0.022	0.301	-0.008	0.009	0.401	0.751	-0.006 (-0.025, 0.013)	0.546	-0.016 (1.23e-01)	0
cvd3_IL.6RA___P08887	366	Cataract	sense organs	42	0.014	0.006	0.036	0.034	0.015	0.0195	0.014	0.006	0.0277	0.719	0.016 (0.003, 0.029)	0.0162	-0.011 (1.16e-01)	0
cvd3_IL.6RA___P08887	367.1	Myopia	sense organs	42	0.047	0.025	0.0646	-0.004	0.057	0.95	0.047	0.025	0.0718	0.365	0.052 (-0.002, 0.11)	0.0607	0.027 (3.26e-01)	0.07
cvd3_IL.6RA___P08887	367.9	Blindness and low vision	sense organs	42	-0.003	0.033	0.933	-0.028	0.076	0.712	-0.003	0.033	0.934	0.362	0.003 (-0.064, 0.115)	0.924	0.014 (7.11e-01)	0.05
cvd3_IL.6RA___P08887	367	Disorders of refraction and accommodation; blindness and low vision	sense organs	42	0.043	0.018	0.0141	0.046	0.04	0.245	0.043	0.016	0.00809	0.852	0.041 (0.007, 0.077)	0.0199	-0.002 (9.34e-01)	0
cvd3_IL.6RA___P08887	368.1	Amblyopia	sense organs	42	0.081	0.037	0.0297	0.097	0.085	0.253	0.081	0.037	0.0318	0.557	0.074 (-0.008, 0.172)	0.0766	-0.008 (8.41e-01)	0
cvd3_IL.6RA___P08887	368.2	Diplopia and disorders of binocular vision	sense organs	42	0.046	0.033	0.161	0.005	0.075	0.945	0.046	0.033	0.169	0.437	0.044 (-0.022, 0.113)	0.197	0.022 (5.43e-01)	0.04
cvd3_IL.6RA___P08887	368.9	Subjective visual disturbances	sense organs	42	-0.075	0.035	0.0328	-0.099	0.079	0.212	-0.075	0.03	0.0183	0.877	-0.071 (-0.141, 0.012)	0.0814	0.013 (7.36e-01)	0
cvd3_IL.6RA___P08887	368	Visual disturbances	sense organs	42	0.022	0.015	0.14	0.047	0.034	0.171	0.022	0.014	0.117	0.758	0.023 (-0.007, 0.053)	0.133	-0.013 (4.25e-01)	0
cvd3_IL.6RA___P08887	369	Infection of the eye	sense organs	42	0.139	0.04	0.000476	0.072	0.091	0.428	0.139	0.04	0.00116	0.239	0.134 (0.041, 0.228)	0.00388	0.036 (4.04e-01)	0.16
cvd3_IL.6RA___P08887	371.3	Inflammation of eyelids	sense organs	42	-0.044	0.018	0.013	-0.004	0.04	0.912	-0.044	0.014	0.00368	0.964	-0.04 (-0.075, -0.006)	0.023	-0.021 (2.70e-01)	0
cvd3_IL.6RA___P08887	371	Inflammation of the eye	sense organs	42	-0.041	0.015	0.00797	-0.019	0.035	0.58	-0.041	0.011	0.000892	0.991	-0.041 (-0.071, -0.011)	0.00797	-0.012 (4.89e-01)	0
cvd3_IL.6RA___P08887	372	Disorders of conjunctiva	sense organs	42	0.071	0.033	0.0304	-0.072	0.071	0.314	0.071	0.033	0.0362	0.359	0.074 (0.01, 0.144)	0.0237	0.076 (2.57e-02)	0.07
cvd3_IL.6RA___P08887	374.1	Ectropion or entropion	sense organs	42	-0.049	0.029	0.0942	-0.089	0.066	0.176	-0.049	0.029	0.102	0.204	-0.045 (-0.103, 0.031)	0.231	0.022 (4.92e-01)	0.16
cvd3_IL.6RA___P08887	374.3	Ptosis of eyelid	sense organs	42	-0.014	0.02	0.492	-0.066	0.046	0.154	-0.014	0.018	0.443	0.847	-0.018 (-0.059, 0.028)	0.471	0.028 (2.11e-01)	0
cvd3_IL.6RA___P08887	374	Other disorders of eyelids	sense organs	42	0.009	0.012	0.443	-0.022	0.026	0.408	0.009	0.011	0.441	0.564	0.014 (-0.012, 0.039)	0.339	0.016 (1.93e-01)	0
cvd3_IL.6RA___P08887	375.2	Epiphora	sense organs	42	-0.047	0.031	0.126	-0.045	0.07	0.519	-0.047	0.031	0.134	0.252	-0.072 (-0.132, 0.011)	0.0937	-0.001 (9.78e-01)	0.1
cvd3_IL.6RA___P08887	375	Disorders of lacrimal system	sense organs	42	-0.002	0.019	0.9	0.038	0.042	0.365	-0.002	0.019	0.901	0.428	-0.004 (-0.043, 0.033)	0.828	-0.022 (2.83e-01)	0.02
cvd3_IL.6RA___P08887	378.1	Strabismus (not specified as paralytic)	sense organs	42	0.008	0.029	0.772	0.05	0.065	0.444	0.008	0.029	0.774	0.518	0.023 (-0.042, 0.085)	0.463	-0.022 (4.76e-01)	0
cvd3_IL.6RA___P08887	378	Strabismus and other disorders of binocular eye movements	sense organs	42	0.072	0.023	0.002	0.09	0.053	0.0898	0.072	0.023	0.00358	0.453	0.081 (0.036, 0.13)	0.000572	-0.01 (7.03e-01)	0.03
cvd3_IL.6RA___P08887	379.2	Disorders of vitreous body	sense organs	42	0.024	0.024	0.315	0.058	0.053	0.271	0.024	0.022	0.293	0.684	0.034 (-0.015, 0.081)	0.156	-0.019 (4.65e-01)	0
cvd3_IL.6RA___P08887	379.3	Aphakia and other disorders of lens	sense organs	42	-0.009	0.021	0.648	-0.032	0.046	0.496	-0.009	0.018	0.606	0.867	-0.012 (-0.055, 0.03)	0.562	0.012 (5.94e-01)	0
cvd3_IL.6RA___P08887	379	Other disorders of eye	sense organs	42	0.01	0.014	0.473	0.022	0.032	0.483	0.01	0.013	0.427	0.828	0.008 (-0.019, 0.037)	0.562	-0.007 (6.69e-01)	0
cvd3_IL.6RA___P08887	380.1	Otitis externa	sense organs	42	0.033	0.038	0.38	0.093	0.086	0.279	0.033	0.036	0.355	0.688	0.027 (-0.049, 0.136)	0.482	-0.032 (4.39e-01)	0
cvd3_IL.6RA___P08887	380	Disorders of external ear	sense organs	42	-0.012	0.025	0.626	-0.005	0.056	0.936	-0.012	0.025	0.629	0.23	-0.016 (-0.063, 0.033)	0.503	-0.004 (8.82e-01)	0.14
cvd3_IL.6RA___P08887	381.1	Otitis media	sense organs	42	0.005	0.023	0.819	-0.076	0.05	0.129	0.005	0.023	0.82	0.133	-0.007 (-0.064, 0.07)	0.734	0.044 (7.04e-02)	0.19
cvd3_IL.6RA___P08887	381.11	Suppurative and unspecified otitis media	sense organs	42	0.019	0.03	0.515	-0.04	0.067	0.547	0.019	0.026	0.458	0.878	0.015 (-0.044, 0.078)	0.609	0.032 (3.21e-01)	0
cvd3_IL.6RA___P08887	381	Otitis media and Eustachian tube disorders	sense organs	42	0.002	0.018	0.921	-0.085	0.042	0.0405	0.002	0.018	0.92	0.502	-0.002 (-0.038, 0.034)	0.912	0.047 (1.96e-02)	0
cvd3_IL.6RA___P08887	384.4	Perforation of tympanic membrane	sense organs	42	-0.062	0.028	0.0262	-0.085	0.063	0.177	-0.062	0.028	0.0317	0.348	-0.046 (-0.118, 0.018)	0.148	0.013 (6.74e-01)	0.05
cvd3_IL.6RA___P08887	384	Other disorders of tympanic membrane	sense organs	42	-0.065	0.024	0.00561	-0.089	0.054	0.0982	-0.065	0.024	0.00833	0.44	-0.056 (-0.131, -0.005)	0.0304	0.013 (6.26e-01)	0
cvd3_IL.6RA___P08887	385.3	Cholesteatoma	sense organs	42	0.003	0.035	0.927	-0.023	0.08	0.772	0.003	0.03	0.914	0.923	0.004 (-0.068, 0.076)	0.908	0.014 (7.12e-01)	0
cvd3_IL.6RA___P08887	385	Other disorders of middle ear and mastoid	sense organs	42	-0.048	0.03	0.112	-0.044	0.068	0.52	-0.048	0.024	0.0479	0.979	-0.04 (-0.11, 0.022)	0.187	-0.002 (9.46e-01)	0
cvd3_IL.6RA___P08887	386.1	Meniere's disease	sense organs	42	-0.005	0.039	0.898	0.118	0.087	0.177	-0.005	0.039	0.899	0.21	-0.01 (-0.102, 0.091)	0.801	-0.066 (1.17e-01)	0.16
cvd3_IL.6RA___P08887	386.3	Labyrinthitis	sense organs	42	-0.033	0.036	0.366	-0.155	0.079	0.0506	-0.033	0.036	0.371	0.0976	-0.027 (-0.09, 0.048)	0.508	0.066 (8.49e-02)	0.24
cvd3_IL.6RA___P08887	386.9	Dizziness and giddiness (Light-headedness and vertigo)	sense organs	42	0.019	0.013	0.137	0.044	0.029	0.134	0.019	0.012	0.105	0.823	0.019 (-0.008, 0.044)	0.161	-0.013 (3.47e-01)	0
cvd3_IL.6RA___P08887	386	Vertiginous syndromes and other disorders of vestibular system	sense organs	42	0.009	0.011	0.416	0.022	0.025	0.381	0.009	0.009	0.34	0.93	0.009 (-0.013, 0.031)	0.416	-0.007 (5.65e-01)	0
cvd3_IL.6RA___P08887	389.4	Tinnitus	sense organs	42	-0.128	0.043	0.00316	-0.153	0.099	0.12	-0.128	0.043	0.00521	0.129	-0.13 (-0.219, -0.05)	0.0014	0.014 (7.72e-01)	0.21
cvd3_IL.6RA___P08887	389	Hearing loss	sense organs	42	-0.038	0.016	0.0178	-0.067	0.036	0.0655	-0.038	0.016	0.0225	0.0474	-0.041 (-0.069, -0.004)	0.0149	0.015 (3.76e-01)	0.3
cvd3_IL.6RA___P08887	394.2	Mitral valve disease	circulatory system	42	-0.006	0.017	0.713	0.017	0.038	0.655	-0.006	0.017	0.715	0.326	-0.002 (-0.036, 0.029)	0.88	-0.012 (4.98e-01)	0.09
cvd3_IL.6RA___P08887	394.3	Aortic valve disease	circulatory system	42	0.053	0.025	0.032	0.11	0.055	0.0471	0.053	0.025	0.038	0.459	0.06 (0.009, 0.109)	0.024	-0.031 (2.50e-01)	0.01
cvd3_IL.6RA___P08887	394.7	Disease of tricuspid valve	circulatory system	42	-0.062	0.027	0.0243	-0.091	0.063	0.146	-0.062	0.027	0.0297	0.388	-0.064 (-0.12, -0.008)	0.0285	0.016 (6.05e-01)	0.06
cvd3_IL.6RA___P08887	394	Rheumatic disease of the heart valves	circulatory system	42	-0.001	0.015	0.972	0.044	0.033	0.184	-0.001	0.015	0.973	0.0388	-0.002 (-0.052, 0.028)	0.83	-0.024 (1.34e-01)	0.29
cvd3_IL.6RA___P08887	395.1	Nonrheumatic mitral valve disorders	circulatory system	42	-0.016	0.017	0.335	0.003	0.038	0.928	-0.016	0.017	0.34	0.39	-0.017 (-0.049, 0.02)	0.346	-0.01 (5.67e-01)	0.05
cvd3_IL.6RA___P08887	395.6	Heart valve replaced	circulatory system	42	0.058	0.023	0.0105	0.041	0.051	0.417	0.058	0.021	0.00852	0.694	0.054 (0.004, 0.098)	0.0382	0.009 (7.19e-01)	0
cvd3_IL.6RA___P08887	395	Heart valve disorders	circulatory system	42	-0.009	0.014	0.488	-0.008	0.03	0.79	-0.009	0.013	0.48	0.537	-0.009 (-0.036, 0.017)	0.488	-0.001 (9.63e-01)	0
cvd3_IL.6RA___P08887	396	Abnormal heart sounds	circulatory system	42	-0.091	0.027	0.000686	-0.017	0.061	0.783	-0.091	0.025	0.000711	0.704	-0.1 (-0.156, -0.037)	0.00139	-0.04 (1.71e-01)	0
cvd3_IL.6RA___P08887	401.1	Essential hypertension	circulatory system	41	0	0.005	0.944	-0.014	0.01	0.177	0	0.005	0.945	NA	0.001 (-0.008, 0.009)	0.828	0.007 (1.41e-01)	0.29
cvd3_IL.6RA___P08887	401.2	Hypertensive heart and/or renal disease	circulatory system	42	0.013	0.022	0.549	-0.005	0.051	0.924	0.013	0.022	0.552	0.293	0.012 (-0.032, 0.056)	0.568	0.01 (6.89e-01)	0.11
cvd3_IL.6RA___P08887	401.22	Hypertensive chronic kidney disease	circulatory system	42	0.015	0.025	0.539	-0.004	0.057	0.949	0.015	0.025	0.542	0.151	0.015 (-0.034, 0.062)	0.516	0.01 (7.10e-01)	0.21
cvd3_IL.6RA___P08887	401	Hypertension	circulatory system	41	0	0.005	0.993	-0.014	0.01	0.172	0	0.005	0.993	NA	0.001 (-0.007, 0.01)	0.743	0.008 (1.27e-01)	0.29
cvd3_IL.6RA___P08887	402	Elevated blood pressure reading without diagnosis of hypertension	circulatory system	42	0.031	0.023	0.17	-0.039	0.051	0.444	0.031	0.023	0.178	0.473	0.026 (-0.023, 0.073)	0.264	0.038 (1.24e-01)	0.02
cvd3_IL.6RA___P08887	411.1	Unstable angina (intermediate coronary syndrome)	circulatory system	42	-0.05	0.013	0.000118	-0.074	0.029	0.012	-0.05	0.013	0.000406	0.297	-0.044 (-0.073, -0.019)	0.00081	0.013 (3.66e-01)	0.09
cvd3_IL.6RA___P08887	411.2	Myocardial infarction	circulatory system	42	-0.036	0.009	7.44e-05	-0.042	0.021	0.0439	-0.036	0.009	0.00029	0.223	-0.035 (-0.052, -0.018)	4.06e-05	0.003 (7.55e-01)	0.15
cvd3_IL.6RA___P08887	411.3	Angina pectoris	circulatory system	42	-0.046	0.007	2.05e-10	-0.054	0.017	0.000966	-0.046	0.007	1.78e-08	0.769	-0.048 (-0.062, -0.034)	1.8e-08	0.004 (5.89e-01)	0
cvd3_IL.6RA___P08887	411.4	Coronary atherosclerosis	circulatory system	42	-0.043	0.008	1.09e-08	-0.046	0.017	0.00835	-0.043	0.008	1.09e-06	0.132	-0.042 (-0.057, -0.029)	2.32e-09	0.001 (8.80e-01)	0.21
cvd3_IL.6RA___P08887	411.41	Aneurysm and dissection of heart	circulatory system	42	-0.059	0.034	0.0863	-0.021	0.079	0.785	-0.059	0.034	0.0938	0.327	-0.066 (-0.136, 0.008)	0.0817	-0.02 (5.92e-01)	0.09
cvd3_IL.6RA___P08887	411.8	Other chronic ischemic heart disease, unspecified	circulatory system	42	-0.038	0.008	5.29e-07	-0.035	0.017	0.0415	-0.038	0.007	5.67e-06	0.624	-0.038 (-0.054, -0.023)	8.58e-07	-0.002 (8.40e-01)	0
cvd3_IL.6RA___P08887	411.9	Other acute and subacute forms of ischemic heart disease	circulatory system	42	-0.048	0.026	0.0585	-0.044	0.058	0.446	-0.048	0.02	0.0195	0.975	-0.038 (-0.088, 0.012)	0.141	-0.002 (9.32e-01)	0
cvd3_IL.6RA___P08887	411	Ischemic Heart Disease	circulatory system	42	-0.029	0.006	4.25e-07	-0.031	0.013	0.0183	-0.029	0.006	9.32e-06	0.28	-0.031 (-0.041, -0.02)	3.09e-08	0.001 (8.70e-01)	0.12
cvd3_IL.6RA___P08887	414	Other forms of chronic heart disease	circulatory system	42	-0.029	0.021	0.166	0.011	0.046	0.812	-0.029	0.018	0.115	0.895	-0.03 (-0.07, 0.012)	0.155	-0.021 (3.42e-01)	0
cvd3_IL.6RA___P08887	415.2	Chronic pulmonary heart disease	circulatory system	42	0.007	0.036	0.834	0.023	0.081	0.775	0.007	0.034	0.826	0.667	0.027 (-0.049, 0.099)	0.502	-0.008 (8.29e-01)	0
cvd3_IL.6RA___P08887	415	Pulmonary heart disease	circulatory system	42	-0.006	0.013	0.636	0.005	0.03	0.868	-0.006	0.013	0.626	0.623	-0.009 (-0.035, 0.018)	0.509	-0.006 (6.75e-01)	0
cvd3_IL.6RA___P08887	416	Cardiomegaly	circulatory system	42	0.01	0.017	0.554	0.006	0.039	0.885	0.01	0.015	0.511	0.839	0.01 (-0.03, 0.047)	0.662	0.002 (8.95e-01)	0
cvd3_IL.6RA___P08887	418.1	Precordial pain	circulatory system	42	-0.02	0.017	0.234	0.014	0.038	0.721	-0.02	0.017	0.241	0.0848	-0.033 (-0.066, 0.001)	0.0595	-0.018 (3.24e-01)	0.25
cvd3_IL.6RA___P08887	418	Nonspecific chest pain	circulatory system	42	-0.011	0.005	0.0443	-0.008	0.012	0.482	-0.011	0.005	0.0509	0.481	-0.011 (-0.021, 0)	0.0425	-0.001 (8.44e-01)	0.01
cvd3_IL.6RA___P08887	420.2	Pericarditis	circulatory system	42	0.048	0.024	0.0511	0.095	0.055	0.0851	0.048	0.021	0.0271	0.914	0.05 (-0.002, 0.098)	0.0578	-0.025 (3.39e-01)	0
cvd3_IL.6RA___P08887	420.3	Endocarditis	circulatory system	42	0.055	0.035	0.116	-0.024	0.079	0.755	0.055	0.035	0.124	0.318	0.062 (-0.012, 0.131)	0.101	0.043 (2.60e-01)	0.1
cvd3_IL.6RA___P08887	420	Carditis	circulatory system	42	0.052	0.021	0.0126	0.048	0.047	0.314	0.052	0.021	0.0167	0.3	0.056 (0.014, 0.099)	0.00813	0.002 (9.25e-01)	0.12
cvd3_IL.6RA___P08887	425.1	Primary/intrinsic cardiomyopathies	circulatory system	42	0.057	0.025	0.0238	0.077	0.057	0.174	0.057	0.024	0.0205	0.712	0.063 (0.014, 0.122)	0.014	-0.011 (6.88e-01)	0
cvd3_IL.6RA___P08887	425	Cardiomyopathy	circulatory system	42	0.059	0.025	0.0166	0.076	0.056	0.172	0.059	0.022	0.00908	0.871	0.065 (0.016, 0.114)	0.00914	-0.009 (7.34e-01)	0
cvd3_IL.6RA___P08887	426.2	Atrioventricular [AV] block	circulatory system	42	-0.041	0.019	0.0279	-0.099	0.043	0.0208	-0.041	0.014	0.00659	0.989	-0.045 (-0.082, -0.008)	0.018	0.031 (1.35e-01)	0
cvd3_IL.6RA___P08887	426.21	First degree AV block	circulatory system	42	-0.061	0.028	0.0271	-0.138	0.063	0.0277	-0.061	0.025	0.0186	0.794	-0.059 (-0.116, -0.002)	0.0443	0.041 (1.73e-01)	0
cvd3_IL.6RA___P08887	426.24	Atrioventricular block, complete	circulatory system	42	-0.043	0.036	0.228	-0.062	0.081	0.443	-0.043	0.025	0.0909	0.998	-0.048 (-0.123, 0.028)	0.207	0.01 (7.96e-01)	0
cvd3_IL.6RA___P08887	426.3	Bundle branch block	circulatory system	42	-0.001	0.015	0.951	0.018	0.034	0.592	-0.001	0.014	0.949	0.678	-0.006 (-0.036, 0.024)	0.694	-0.01 (5.30e-01)	0
cvd3_IL.6RA___P08887	426.31	Right bundle branch block	circulatory system	42	0.046	0.029	0.114	0.056	0.067	0.398	0.046	0.029	0.122	0.0042	0.053 (0.006, 0.104)	0.0277	-0.006 (8.63e-01)	0.4
cvd3_IL.6RA___P08887	426.32	Left bundle branch block	circulatory system	42	-0.043	0.021	0.0395	-0.009	0.047	0.84	-0.043	0.016	0.00878	0.991	-0.04 (-0.083, 0.004)	0.0727	-0.018 (4.28e-01)	0
cvd3_IL.6RA___P08887	426.9	Cardiac pacemaker/device in situ	circulatory system	42	-0.035	0.018	0.0442	-0.059	0.04	0.135	-0.035	0.016	0.0283	0.853	-0.032 (-0.068, 0.003)	0.0703	0.013 (5.01e-01)	0
cvd3_IL.6RA___P08887	426.91	Cardiac pacemaker in situ	circulatory system	42	-0.044	0.018	0.0174	-0.062	0.041	0.136	-0.044	0.017	0.0163	0.666	-0.046 (-0.083, -0.007)	0.0218	0.01 (6.26e-01)	0
cvd3_IL.6RA___P08887	426	Cardiac conduction disorders	circulatory system	42	-0.023	0.011	0.0274	-0.049	0.024	0.0404	-0.023	0.009	0.00995	0.958	-0.025 (-0.046, -0.004)	0.0178	0.014 (2.31e-01)	0
cvd3_IL.6RA___P08887	427.1	Paroxysmal tachycardia, unspecified	circulatory system	42	-0.033	0.017	0.0467	-0.066	0.038	0.0773	-0.033	0.017	0.0534	0.244	-0.028 (-0.06, 0.002)	0.0697	0.018 (3.23e-01)	0.14
cvd3_IL.6RA___P08887	427.11	Paroxysmal supraventricular tachycardia	circulatory system	42	-0.021	0.018	0.247	-0.072	0.041	0.077	-0.021	0.017	0.235	0.641	-0.015 (-0.05, 0.021)	0.424	0.027 (1.61e-01)	0
cvd3_IL.6RA___P08887	427.12	Paroxysmal ventricular tachycardia	circulatory system	42	-0.08	0.028	0.00503	-0.079	0.064	0.218	-0.08	0.026	0.00428	0.744	-0.067 (-0.133, -0.004)	0.0359	0 (9.91e-01)	0
cvd3_IL.6RA___P08887	427.2	Atrial fibrillation and flutter	circulatory system	42	-0.046	0.008	1.56e-09	-0.05	0.017	0.00329	-0.046	0.007	1.18e-07	0.7	-0.042 (-0.058, -0.027)	1.25e-07	0.002 (7.68e-01)	0
cvd3_IL.6RA___P08887	427.3	Other specified cardiac dysrhythmias	circulatory system	42	-0.03	0.015	0.0498	-0.048	0.035	0.168	-0.03	0.015	0.0498	0.58	-0.026 (-0.056, 0.007)	0.119	0.01 (5.70e-01)	0
cvd3_IL.6RA___P08887	427.4	Cardiac arrest and ventricular fibrillation	circulatory system	42	-0.049	0.026	0.056	-0.087	0.058	0.135	-0.049	0.023	0.0362	0.867	-0.038 (-0.097, 0.016)	0.173	0.02 (4.68e-01)	0
cvd3_IL.6RA___P08887	427.42	Cardiac arrest	circulatory system	42	-0.08	0.029	0.00487	-0.103	0.064	0.109	-0.08	0.024	0.00156	0.946	-0.076 (-0.134, -0.02)	0.00805	0.012 (6.89e-01)	0
cvd3_IL.6RA___P08887	427.5	Arrhythmia (cardiac) NOS	circulatory system	42	-0.028	0.033	0.386	-0.016	0.075	0.827	-0.028	0.033	0.391	0.0966	-0.05 (-0.11, 0.014)	0.123	-0.006 (8.58e-01)	0.24
cvd3_IL.6RA___P08887	427.6	Premature beats	circulatory system	42	-0.003	0.037	0.932	-0.002	0.085	0.98	-0.003	0.036	0.93	0.639	-0.01 (-0.086, 0.087)	0.785	-0.001 (9.89e-01)	0
cvd3_IL.6RA___P08887	427.7	Tachycardia NOS	circulatory system	42	-0.03	0.019	0.106	0.044	0.042	0.301	-0.03	0.017	0.0809	0.793	-0.03 (-0.067, 0.008)	0.125	-0.04 (5.11e-02)	0
cvd3_IL.6RA___P08887	427.9	Palpitations	circulatory system	42	0.019	0.016	0.219	0.013	0.036	0.71	0.019	0.016	0.226	0.16	0.019 (-0.018, 0.055)	0.329	0.003 (8.54e-01)	0.18
cvd3_IL.6RA___P08887	427	Cardiac dysrhythmias	circulatory system	42	-0.032	0.006	3.55e-07	-0.036	0.014	0.012	-0.032	0.006	8.34e-06	0.301	-0.03 (-0.043, -0.019)	5.77e-07	0.002 (7.53e-01)	0.11
cvd3_IL.6RA___P08887	428.1	Congestive heart failure (CHF) NOS	circulatory system	42	0.045	0.021	0.0321	0.084	0.048	0.0771	0.045	0.021	0.0381	0.225	0.052 (0.011, 0.092)	0.0155	-0.021 (3.60e-01)	0.15
cvd3_IL.6RA___P08887	428.2	Heart failure NOS	circulatory system	42	-0.015	0.013	0.278	-0.036	0.03	0.235	-0.015	0.012	0.223	0.872	-0.017 (-0.043, 0.011)	0.249	0.012 (4.31e-01)	0
cvd3_IL.6RA___P08887	428	Congestive heart failure; nonhypertensive	circulatory system	42	-0.004	0.012	0.714	-0.012	0.027	0.653	-0.004	0.011	0.694	0.754	-0.005 (-0.031, 0.019)	0.706	0.004 (7.48e-01)	0
cvd3_IL.6RA___P08887	429.2	Abnormal function study of cardiovascular system	circulatory system	42	-0.069	0.038	0.0675	-0.155	0.086	0.0704	-0.069	0.035	0.056	0.716	-0.08 (-0.16, 0.012)	0.0816	0.046 (2.65e-01)	0
cvd3_IL.6RA___P08887	429	Ill-defined descriptions and complications of heart disease	circulatory system	42	-0.08	0.032	0.013	-0.124	0.073	0.0896	-0.08	0.032	0.0172	0.29	-0.07 (-0.149, 0.008)	0.0786	0.024 (5.00e-01)	0.09
cvd3_IL.6RA___P08887	430.1	Subarachnoid hemorrhage	circulatory system	41	-0.142	0.035	4.43e-05	-0.119	0.079	0.129	-0.142	0.035	0.000206	NA	-0.165 (-0.235, -0.082)	0.000256	-0.012 (7.49e-01)	0.21
cvd3_IL.6RA___P08887	430.2	Intracerebral hemorrhage	circulatory system	42	0.03	0.033	0.354	-0.047	0.074	0.526	0.03	0.033	0.355	0.542	0.021 (-0.046, 0.089)	0.534	0.042 (2.44e-01)	0
cvd3_IL.6RA___P08887	430	Intracranial hemorrhage	circulatory system	42	-0.054	0.021	0.00985	-0.052	0.048	0.277	-0.054	0.021	0.0135	0.423	-0.051 (-0.094, -0.009)	0.0184	-0.001 (9.63e-01)	0.04
cvd3_IL.6RA___P08887	433.1	Occlusion and stenosis of precerebral arteries	circulatory system	42	-0.044	0.026	0.0946	-0.035	0.06	0.559	-0.044	0.026	0.102	0.346	-0.039 (-0.12, 0.024)	0.187	-0.005 (8.70e-01)	0.06
cvd3_IL.6RA___P08887	433.2	Occlusion of cerebral arteries	circulatory system	42	-0.014	0.017	0.398	-0.023	0.038	0.539	-0.014	0.017	0.402	0.0254	-0.013 (-0.05, 0.015)	0.35	0.005 (7.85e-01)	0.32
cvd3_IL.6RA___P08887	433.21	Cerebral artery occlusion, with cerebral infarction	circulatory system	42	-0.038	0.027	0.154	-0.063	0.061	0.301	-0.038	0.027	0.161	0.0392	-0.016 (-0.073, 0.046)	0.591	0.013 (6.49e-01)	0.29
cvd3_IL.6RA___P08887	433.3	Cerebral ischemia	circulatory system	42	0.02	0.016	0.221	-0.019	0.036	0.607	0.02	0.015	0.193	0.74	0.017 (-0.015, 0.048)	0.302	0.021 (2.39e-01)	0
cvd3_IL.6RA___P08887	433.31	Transient cerebral ischemia	circulatory system	42	0.047	0.02	0.0181	-0.015	0.045	0.739	0.047	0.02	0.0229	0.264	0.046 (0.007, 0.086)	0.0201	0.033 (1.19e-01)	0.12
cvd3_IL.6RA___P08887	433.8	Late effects of cerebrovascular disease	circulatory system	42	0.042	0.028	0.132	0.008	0.064	0.897	0.042	0.028	0.14	0.0906	0.047 (-0.006, 0.099)	0.0829	0.018 (5.52e-01)	0.24
cvd3_IL.6RA___P08887	433	Cerebrovascular disease	circulatory system	42	-0.004	0.01	0.67	-0.016	0.023	0.49	-0.004	0.01	0.672	0.251	-0.006 (-0.026, 0.015)	0.629	0.006 (5.74e-01)	0.1
cvd3_IL.6RA___P08887	440.2	Atherosclerosis of the extremities	circulatory system	42	-0.089	0.031	0.00346	-0.038	0.069	0.578	-0.089	0.028	0.0031	0.726	-0.107 (-0.169, -0.044)	0.00109	-0.027 (4.11e-01)	0
cvd3_IL.6RA___P08887	440	Atherosclerosis	circulatory system	42	-0.043	0.024	0.0746	-0.016	0.054	0.77	-0.043	0.023	0.0652	0.684	-0.047 (-0.095, 0.002)	0.0613	-0.014 (5.79e-01)	0
cvd3_IL.6RA___P08887	441	Vascular insufficiency of intestine	circulatory system	42	-0.063	0.043	0.141	0.082	0.094	0.384	-0.063	0.043	0.149	0.0514	-0.034 (-0.125, 0.055)	0.355	-0.078 (8.67e-02)	0.28
cvd3_IL.6RA___P08887	442.1	Aortic aneurysm	circulatory system	42	-0.06	0.024	0.0124	-0.108	0.054	0.0462	-0.06	0.024	0.0165	0.416	-0.078 (-0.125, -0.025)	0.00392	0.026 (3.23e-01)	0.04
cvd3_IL.6RA___P08887	442.11	Abdominal aortic aneurysm	circulatory system	42	-0.138	0.029	2.18e-06	-0.228	0.066	0.00051	-0.138	0.027	6.62e-06	0.781	-0.151 (-0.218, -0.09)	3.19e-06	0.049 (1.24e-01)	0
cvd3_IL.6RA___P08887	442	Other aneurysm	circulatory system	42	-0.032	0.021	0.126	-0.055	0.047	0.245	-0.032	0.021	0.134	0.497	-0.044 (-0.086, 0)	0.0518	0.012 (5.83e-01)	0.01
cvd3_IL.6RA___P08887	443.1	Raynaud's syndrome	circulatory system	42	0.039	0.028	0.159	0.088	0.063	0.161	0.039	0.028	0.167	0.24	0.043 (-0.008, 0.094)	0.0986	-0.026 (3.85e-01)	0.14
cvd3_IL.6RA___P08887	443.9	Peripheral vascular disease, unspecified	circulatory system	42	-0.043	0.017	0.0129	-0.021	0.039	0.589	-0.043	0.015	0.00667	0.89	-0.046 (-0.082, -0.012)	0.00835	-0.012 (5.32e-01)	0
cvd3_IL.6RA___P08887	443	Peripheral vascular disease	circulatory system	42	-0.016	0.014	0.267	0.008	0.032	0.802	-0.016	0.014	0.274	0.455	-0.016 (-0.043, 0.012)	0.266	-0.013 (4.09e-01)	0.02
cvd3_IL.6RA___P08887	444.1	Arterial embolism and thrombosis of lower extremity artery	circulatory system	42	-0.001	0.037	0.982	0.051	0.083	0.541	-0.001	0.031	0.979	0.914	0.001 (-0.075, 0.074)	0.984	-0.028 (4.89e-01)	0
cvd3_IL.6RA___P08887	444	Arterial embolism and thrombosis	circulatory system	42	-0.045	0.031	0.146	-0.002	0.07	0.981	-0.045	0.031	0.154	0.233	-0.051 (-0.11, 0.007)	0.087	-0.023 (4.93e-01)	0.14
cvd3_IL.6RA___P08887	446	Polyarteritis nodosa and allied conditions	circulatory system	42	0.031	0.03	0.307	0.077	0.068	0.258	0.031	0.029	0.29	0.655	0.032 (-0.033, 0.104)	0.364	-0.025 (4.49e-01)	0
cvd3_IL.6RA___P08887	447.1	Stricture of artery	circulatory system	42	-0.038	0.029	0.203	0.025	0.067	0.71	-0.038	0.023	0.114	0.98	-0.036 (-0.098, 0.022)	0.225	-0.033 (2.96e-01)	0
cvd3_IL.6RA___P08887	447	Other disorders of arteries and arterioles	circulatory system	42	-0.012	0.024	0.607	0.051	0.054	0.348	-0.012	0.022	0.586	0.708	-0.013 (-0.06, 0.034)	0.6	-0.034 (1.94e-01)	0
cvd3_IL.6RA___P08887	450	Noninfectious disorders of lymphatic channels	circulatory system	42	0.113	0.033	0.000587	0.122	0.074	0.0991	0.113	0.03	0.000644	0.743	0.117 (0.052, 0.183)	0.00127	-0.005 (8.88e-01)	0
cvd3_IL.6RA___P08887	451.2	Phlebitis and thrombophlebitis of lower extremities	circulatory system	42	0.049	0.015	0.000903	0.046	0.033	0.164	0.049	0.014	0.00117	0.639	0.049 (0.02, 0.077)	0.000903	0.001 (9.30e-01)	0
cvd3_IL.6RA___P08887	451	Phlebitis and thrombophlebitis	circulatory system	42	0.051	0.015	0.000517	0.061	0.034	0.0697	0.051	0.015	0.00123	0.312	0.053 (0.022, 0.083)	0.000763	-0.005 (7.43e-01)	0.09
cvd3_IL.6RA___P08887	452	Other venous embolism and thrombosis	circulatory system	42	-0.045	0.037	0.222	-0.082	0.083	0.322	-0.045	0.035	0.212	0.627	-0.047 (-0.133, 0.039)	0.244	0.02 (6.15e-01)	0
cvd3_IL.6RA___P08887	454.1	Varicose veins of lower extremity	circulatory system	42	-0.036	0.01	0.000189	-0.049	0.022	0.0241	-0.036	0.01	0.000575	0.0918	-0.038 (-0.055, -0.021)	2.78e-05	0.007 (4.94e-01)	0.24
cvd3_IL.6RA___P08887	454.11	Varicose veins of lower extremity, symptomtic	circulatory system	42	0.02	0.036	0.579	0.073	0.082	0.373	0.02	0.036	0.582	0.33	0.037 (-0.046, 0.134)	0.365	-0.029 (4.71e-01)	0.09
cvd3_IL.6RA___P08887	454	Varicose veins	circulatory system	42	-0.033	0.01	0.000765	-0.044	0.022	0.0469	-0.033	0.01	0.00167	0.0504	-0.035 (-0.052, -0.018)	0.000112	0.006 (5.70e-01)	0.29
cvd3_IL.6RA___P08887	455	Hemorrhoids	circulatory system	42	0.01	0.006	0.0842	0.007	0.013	0.577	0.01	0.005	0.0423	0.945	0.01 (-0.001, 0.022)	0.0842	0.001 (8.17e-01)	0
cvd3_IL.6RA___P08887	458.1	Orthostatic hypotension	circulatory system	42	-0.05	0.024	0.036	-0.047	0.054	0.376	-0.05	0.019	0.0127	0.967	-0.046 (-0.092, 0.002)	0.0621	-0.001 (9.62e-01)	0
cvd3_IL.6RA___P08887	458.9	Hypotension NOS	circulatory system	42	0.036	0.015	0.0135	0.041	0.033	0.215	0.036	0.011	0.00231	0.988	0.036 (0.007, 0.065)	0.0162	-0.003 (8.70e-01)	0
cvd3_IL.6RA___P08887	458	Hypotension	circulatory system	42	0.025	0.011	0.0264	0.032	0.026	0.218	0.025	0.009	0.00652	0.98	0.025 (0.003, 0.048)	0.0264	-0.003 (7.82e-01)	0
cvd3_IL.6RA___P08887	459.9	Circulatory disease NEC	circulatory system	42	0.017	0.008	0.0223	0.008	0.017	0.651	0.017	0.008	0.0276	0.184	0.014 (0, 0.032)	0.0497	0.005 (5.38e-01)	0.14
cvd3_IL.6RA___P08887	459	Other disorders of circulatory system	circulatory system	42	0.017	0.007	0.0222	0.007	0.017	0.665	0.017	0.007	0.0274	0.256	0.014 (0, 0.028)	0.0579	0.005 (5.23e-01)	0.11
cvd3_IL.6RA___P08887	465.2	Acute pharyngitis	respiratory	42	-0.051	0.029	0.0818	-0.036	0.067	0.589	-0.051	0.023	0.0316	0.978	-0.052 (-0.114, 0.011)	0.112	-0.008 (7.98e-01)	0
cvd3_IL.6RA___P08887	465	Acute upper respiratory infections of multiple or unspecified sites	respiratory	42	0.032	0.018	0.0734	0.035	0.041	0.384	0.032	0.013	0.0162	0.997	0.032 (-0.004, 0.069)	0.0822	-0.002 (9.31e-01)	0
cvd3_IL.6RA___P08887	470	Septal Deviations/Turbinate Hypertrophy	respiratory	42	-0.005	0.013	0.679	-0.03	0.028	0.286	-0.005	0.009	0.575	0.992	-0.005 (-0.031, 0.019)	0.679	0.013 (3.24e-01)	0
cvd3_IL.6RA___P08887	471	Nasal polyps	respiratory	42	-0.005	0.015	0.737	0.016	0.035	0.633	-0.005	0.013	0.688	0.937	0.001 (-0.029, 0.032)	0.933	-0.012 (4.85e-01)	0
cvd3_IL.6RA___P08887	472	Chronic pharyngitis and nasopharyngitis	respiratory	42	-0.038	0.028	0.176	-0.079	0.063	0.212	-0.038	0.024	0.13	0.848	-0.041 (-0.097, 0.03)	0.189	0.022 (4.68e-01)	0
cvd3_IL.6RA___P08887	473.4	Voice disturbance	respiratory	42	-0.026	0.026	0.319	-0.058	0.059	0.329	-0.026	0.024	0.275	0.79	-0.022 (-0.073, 0.031)	0.413	0.017 (5.51e-01)	0
cvd3_IL.6RA___P08887	473	Diseases of the larynx and vocal cords	respiratory	42	-0.004	0.017	0.817	-0.072	0.038	0.0614	-0.004	0.017	0.818	0.417	-0.005 (-0.038, 0.029)	0.764	0.036 (4.89e-02)	0.04
cvd3_IL.6RA___P08887	474.1	Acute tonsillitis	respiratory	42	0.038	0.035	0.281	0.048	0.079	0.543	0.038	0.034	0.276	0.603	0.02 (-0.054, 0.097)	0.595	-0.006 (8.83e-01)	0
cvd3_IL.6RA___P08887	474.2	Chronic tonsillitis and adenoiditis	respiratory	42	0.016	0.026	0.539	0.011	0.059	0.849	0.016	0.025	0.521	0.677	0.014 (-0.043, 0.069)	0.609	0.003 (9.27e-01)	0
cvd3_IL.6RA___P08887	474	Acute and chronic tonsillitis	respiratory	42	0.008	0.019	0.697	0.019	0.044	0.663	0.008	0.018	0.682	0.687	0.002 (-0.039, 0.041)	0.94	-0.006 (7.69e-01)	0
cvd3_IL.6RA___P08887	475	Chronic sinusitis	respiratory	42	-0.011	0.017	0.518	-0.048	0.039	0.214	-0.011	0.016	0.491	0.685	-0.013 (-0.048, 0.022)	0.489	0.02 (2.86e-01)	0
cvd3_IL.6RA___P08887	476	Allergic rhinitis	respiratory	42	0.043	0.028	0.117	-0.024	0.062	0.697	0.043	0.028	0.124	0.372	0.036 (-0.018, 0.102)	0.194	0.036 (2.25e-01)	0.07
cvd3_IL.6RA___P08887	477	Epistaxis or throat hemorrhage	respiratory	42	0.002	0.018	0.901	0.021	0.04	0.603	0.002	0.016	0.893	0.751	0.01 (-0.03, 0.046)	0.741	-0.01 (6.04e-01)	0
cvd3_IL.6RA___P08887	479	Other upper respiratory disease	respiratory	42	0.012	0.014	0.367	-0.025	0.031	0.409	0.012	0.012	0.333	0.788	0.012 (-0.014, 0.044)	0.367	0.02 (1.72e-01)	0
cvd3_IL.6RA___P08887	480.1	Bacterial pneumonia	respiratory	42	0.028	0.011	0.0105	0.047	0.024	0.0526	0.028	0.01	0.00936	0.716	0.025 (0.003, 0.048)	0.0249	-0.011 (3.69e-01)	0
cvd3_IL.6RA___P08887	480.11	Pneumococcal pneumonia	respiratory	42	0.03	0.011	0.00951	0.051	0.026	0.0472	0.03	0.01	0.00467	0.886	0.03 (0.007, 0.052)	0.00951	-0.012 (3.51e-01)	0
cvd3_IL.6RA___P08887	480	Pneumonia	respiratory	42	0.025	0.01	0.0111	0.037	0.022	0.0911	0.025	0.01	0.015	0.188	0.022 (0.004, 0.04)	0.0148	-0.007 (5.23e-01)	0.16
cvd3_IL.6RA___P08887	495	Asthma	respiratory	42	0.013	0.006	0.0354	0.012	0.014	0.416	0.013	0.006	0.0416	0.208	0.011 (0, 0.023)	0.051	0.001 (9.04e-01)	0.17
cvd3_IL.6RA___P08887	496.1	Emphysema	respiratory	42	-0.009	0.022	0.675	-0.025	0.05	0.615	-0.009	0.022	0.678	0.242	-0.013 (-0.074, 0.03)	0.553	0.009 (7.22e-01)	0.1
cvd3_IL.6RA___P08887	496.2	Chronic bronchitis	respiratory	42	-0.019	0.018	0.279	0.053	0.038	0.164	-0.019	0.018	0.286	0.218	-0.013 (-0.049, 0.022)	0.463	-0.039 (3.50e-02)	0.15
cvd3_IL.6RA___P08887	496.21	Obstructive chronic bronchitis	respiratory	42	-0.011	0.019	0.574	0.067	0.041	0.102	-0.011	0.019	0.577	0.138	-0.003 (-0.038, 0.032)	0.846	-0.042 (3.47e-02)	0.2
cvd3_IL.6RA___P08887	496.3	Bronchiectasis	respiratory	42	0.014	0.02	0.492	0.034	0.045	0.449	0.014	0.019	0.46	0.723	0.014 (-0.037, 0.056)	0.502	-0.011 (6.14e-01)	0
cvd3_IL.6RA___P08887	496	Chronic airway obstruction	respiratory	42	-0.009	0.009	0.333	0.003	0.02	0.869	-0.009	0.008	0.316	0.602	-0.01 (-0.028, 0.007)	0.239	-0.006 (5.09e-01)	0
cvd3_IL.6RA___P08887	497	Bronchitis	respiratory	42	-0.037	0.035	0.278	-0.035	0.078	0.658	-0.037	0.029	0.211	0.912	-0.044 (-0.112, 0.03)	0.257	-0.002 (9.67e-01)	0
cvd3_IL.6RA___P08887	501	Pneumonitis due to inhalation of food or vomitus	respiratory	42	0.034	0.036	0.337	-0.044	0.081	0.589	0.034	0.032	0.293	0.788	0.042 (-0.041, 0.124)	0.248	0.042 (2.82e-01)	0
cvd3_IL.6RA___P08887	502	Postinflammatory pulmonary fibrosis	respiratory	42	-0.04	0.029	0.169	-0.042	0.066	0.523	-0.04	0.026	0.125	0.857	-0.039 (-0.097, 0.019)	0.186	0.001 (9.74e-01)	0
cvd3_IL.6RA___P08887	506	Empyema and pneumothorax	respiratory	42	-0.09	0.026	0.000553	-0.135	0.059	0.0218	-0.09	0.026	0.0013	0.401	-0.101 (-0.155, -0.044)	0.000859	0.024 (3.91e-01)	0.05
cvd3_IL.6RA___P08887	507	Pleurisy; pleural effusion	respiratory	42	0.038	0.011	0.000532	0.035	0.025	0.158	0.038	0.009	0.000192	0.919	0.036 (0.014, 0.057)	0.0011	0.002 (8.91e-01)	0
cvd3_IL.6RA___P08887	508	Pulmonary collapse; interstitial and compensatory emphysema	respiratory	42	0.075	0.023	0.00122	0.004	0.052	0.937	0.075	0.023	0.00241	0.0358	0.075 (0.03, 0.115)	0.00123	0.038 (1.25e-01)	0.31
cvd3_IL.6RA___P08887	509.1	Respiratory failure	respiratory	42	-0.014	0.019	0.482	-0.002	0.044	0.961	-0.014	0.018	0.453	0.723	-0.022 (-0.06, 0.017)	0.269	-0.006 (7.70e-01)	0
cvd3_IL.6RA___P08887	509.2	Respiratory insufficiency	respiratory	42	-0.019	0.022	0.369	0.007	0.049	0.884	-0.019	0.022	0.374	0.307	-0.042 (-0.092, 0.015)	0.149	-0.014 (5.46e-01)	0.08
cvd3_IL.6RA___P08887	509	Respiratory failure, insufficiency, arrest	respiratory	42	0.002	0.017	0.891	0.021	0.039	0.584	0.002	0.017	0.89	0.541	-0.001 (-0.039, 0.034)	0.974	-0.01 (5.87e-01)	0
cvd3_IL.6RA___P08887	510	Other diseases of lung	respiratory	42	-0.011	0.031	0.733	0.022	0.071	0.757	-0.011	0.031	0.735	0.487	-0.004 (-0.066, 0.062)	0.897	-0.018 (6.08e-01)	0.01
cvd3_IL.6RA___P08887	512.7	Shortness of breath	respiratory	42	-0.01	0.012	0.403	-0.002	0.027	0.944	-0.01	0.012	0.408	0.397	-0.01 (-0.032, 0.013)	0.392	-0.004 (7.41e-01)	0.02
cvd3_IL.6RA___P08887	512.8	Cough	respiratory	42	-0.02	0.016	0.225	-0.016	0.037	0.655	-0.02	0.013	0.129	0.973	-0.02 (-0.052, 0.017)	0.345	-0.002 (9.20e-01)	0
cvd3_IL.6RA___P08887	512.9	Other dyspnea	respiratory	42	0.06	0.029	0.0387	0.103	0.065	0.115	0.06	0.023	0.0127	0.976	0.058 (-0.007, 0.123)	0.0848	-0.023 (4.61e-01)	0
cvd3_IL.6RA___P08887	512	Other symptoms of respiratory system	respiratory	42	-0.015	0.009	0.115	-0.007	0.021	0.743	-0.015	0.008	0.0607	0.947	-0.015 (-0.033, 0.004)	0.115	-0.004 (6.79e-01)	0
cvd3_IL.6RA___P08887	513	Respiratory abnormalities	respiratory	41	0.005	0.04	0.892	-0.068	0.091	0.451	0.005	0.04	0.893	NA	0.023 (-0.066, 0.095)	0.612	0.04 (3.64e-01)	0.23
cvd3_IL.6RA___P08887	514	Abnormal findings examination of lungs	respiratory	42	0	0.017	0.982	-0.042	0.039	0.283	0	0.014	0.977	0.973	-0.004 (-0.04, 0.032)	0.843	0.023 (2.35e-01)	0
cvd3_IL.6RA___P08887	516.1	Hemoptysis	respiratory	42	0.012	0.019	0.526	0.004	0.043	0.924	0.012	0.016	0.449	0.938	0.015 (-0.023, 0.052)	0.437	0.004 (8.37e-01)	0
cvd3_IL.6RA___P08887	516	Abnormal sputum	respiratory	42	0.027	0.019	0.147	0.019	0.042	0.658	0.027	0.016	0.0951	0.905	0.03 (-0.007, 0.069)	0.109	0.005 (8.24e-01)	0
cvd3_IL.6RA___P08887	519.8	Other diseases of respiratory system, NEC	respiratory	42	0.013	0.01	0.188	0.019	0.022	0.395	0.013	0.01	0.195	0.236	0.024 (-0.001, 0.043)	0.0584	-0.003 (7.59e-01)	0.11
cvd3_IL.6RA___P08887	519	Other diseases of respiratory system, not elsewhere classified	respiratory	42	0.011	0.01	0.269	0.026	0.023	0.26	0.011	0.01	0.276	0.104	0.02 (0.001, 0.04)	0.0421	-0.008 (4.75e-01)	0.19
cvd3_IL.6RA___P08887	520.2	Disturbances in tooth eruption	digestive	42	-0.05	0.018	0.00487	-0.041	0.04	0.311	-0.05	0.016	0.00232	0.892	-0.05 (-0.085, -0.015)	0.00554	-0.005 (7.95e-01)	0
cvd3_IL.6RA___P08887	520	Disorders of tooth development	digestive	42	-0.049	0.018	0.00544	-0.037	0.04	0.353	-0.049	0.015	0.00215	0.919	-0.049 (-0.083, -0.014)	0.00695	-0.006 (7.36e-01)	0
cvd3_IL.6RA___P08887	521.1	Dental caries	digestive	42	-0.044	0.016	0.00538	-0.086	0.036	0.0158	-0.044	0.015	0.00451	0.759	-0.049 (-0.081, -0.018)	0.00232	0.023 (1.88e-01)	0
cvd3_IL.6RA___P08887	521	Diseases of hard tissues of teeth	digestive	42	-0.036	0.016	0.0217	-0.079	0.036	0.0254	-0.036	0.014	0.0163	0.778	-0.041 (-0.074, -0.01)	0.0089	0.023 (1.74e-01)	0
cvd3_IL.6RA___P08887	522.5	Periapical abscess	digestive	42	0.041	0.031	0.186	0.013	0.071	0.85	0.041	0.031	0.193	0.018	-0.035 (-0.101, 0.092)	0.429	0.015 (6.63e-01)	0.34
cvd3_IL.6RA___P08887	522	Diseases of pulp and periapical tissues	digestive	42	0.034	0.023	0.137	0.026	0.053	0.619	0.034	0.023	0.145	0.128	0.022 (-0.02, 0.067)	0.301	0.004 (8.64e-01)	0.22
cvd3_IL.6RA___P08887	523.3	Periodontitis (acute or chronic)	digestive	42	0.026	0.026	0.33	-0.018	0.06	0.759	0.026	0.026	0.336	0.32	0.035 (-0.017, 0.088)	0.171	0.024 (4.11e-01)	0.1
cvd3_IL.6RA___P08887	523.31	Acute periodontitis	digestive	42	0.053	0.034	0.115	-0.072	0.076	0.343	0.053	0.033	0.115	0.589	0.052 (-0.022, 0.125)	0.164	0.067 (6.64e-02)	0
cvd3_IL.6RA___P08887	523.32	Chronic periodontitis	digestive	41	-0.028	0.038	0.461	0.04	0.086	0.645	-0.028	0.038	0.465	NA	-0.002 (-0.077, 0.076)	0.949	-0.037 (3.80e-01)	0.07
cvd3_IL.6RA___P08887	523	Gingival and periodontal diseases	digestive	42	0.01	0.021	0.637	-0.019	0.047	0.684	0.01	0.019	0.609	0.783	0.011 (-0.032, 0.053)	0.601	0.016 (4.92e-01)	0
cvd3_IL.6RA___P08887	525	Other diseases of the teeth and supporting structures	digestive	42	0.027	0.02	0.176	0.056	0.045	0.211	0.027	0.02	0.183	0.0574	0.043 (0.009, 0.079)	0.0163	-0.016 (4.65e-01)	0.29
cvd3_IL.6RA___P08887	526	Diseases of the jaws	digestive	42	0.004	0.03	0.883	0.049	0.067	0.465	0.004	0.03	0.884	0.278	0.032 (-0.075, 0.088)	0.481	-0.024 (4.58e-01)	0.1
cvd3_IL.6RA___P08887	527	Diseases of the salivary glands	digestive	42	0.1	0.033	0.0021	0.009	0.074	0.901	0.1	0.026	0.000332	0.976	0.096 (0.028, 0.16)	0.00609	0.049 (1.68e-01)	0
cvd3_IL.6RA___P08887	528.5	Diseases of lips	digestive	42	-0.05	0.033	0.133	-0.035	0.075	0.642	-0.05	0.031	0.115	0.717	-0.057 (-0.123, 0.02)	0.157	-0.008 (8.24e-01)	0
cvd3_IL.6RA___P08887	528	Diseases of the oral soft tissues, excluding lesions specific for gingiva and tongue	digestive	42	0.011	0.014	0.418	-0.013	0.031	0.68	0.011	0.013	0.376	0.818	0.013 (-0.017, 0.041)	0.422	0.013 (3.90e-01)	0
cvd3_IL.6RA___P08887	529	Diseases and other conditions of the tongue	digestive	42	-0.014	0.025	0.579	0.009	0.056	0.87	-0.014	0.024	0.565	0.604	-0.006 (-0.055, 0.044)	0.829	-0.012 (6.48e-01)	0
cvd3_IL.6RA___P08887	530.1	Esophagitis, GERD and related diseases	digestive	42	0.002	0.005	0.76	0.001	0.012	0.919	0.002	0.005	0.756	0.548	0.002 (-0.009, 0.012)	0.76	0 (9.70e-01)	0
cvd3_IL.6RA___P08887	530.11	GERD	digestive	42	-0.001	0.009	0.927	-0.006	0.021	0.776	-0.001	0.009	0.927	0.0196	0.004 (-0.013, 0.021)	0.584	0.003 (7.86e-01)	0.34
cvd3_IL.6RA___P08887	530.12	Ulcer of esophagus	digestive	42	0.011	0.012	0.358	0.044	0.028	0.111	0.011	0.011	0.318	0.781	0.011 (-0.013, 0.035)	0.358	-0.018 (1.86e-01)	0
cvd3_IL.6RA___P08887	530.14	Reflux esophagitis	digestive	42	-0.004	0.009	0.674	-0.019	0.02	0.329	-0.004	0.008	0.666	0.56	-0.004 (-0.021, 0.013)	0.674	0.008 (3.78e-01)	0
cvd3_IL.6RA___P08887	530.2	Esophageal bleeding (varices/hemorrhage)	digestive	42	0.065	0.021	0.00234	0.1	0.048	0.0367	0.065	0.017	0.00038	0.974	0.059 (0.017, 0.101)	0.00572	-0.019 (4.08e-01)	0
cvd3_IL.6RA___P08887	530.3	Stricture and stenosis of esophagus	digestive	42	0.006	0.021	0.787	-0.006	0.047	0.893	0.006	0.021	0.788	0.412	0.004 (-0.035, 0.053)	0.829	0.006 (7.78e-01)	0.05
cvd3_IL.6RA___P08887	530.5	Disorders of esophageal motility	digestive	42	-0.041	0.037	0.272	-0.092	0.085	0.28	-0.041	0.037	0.278	0.22	-0.059 (-0.138, 0.02)	0.141	0.027 (5.06e-01)	0.16
cvd3_IL.6RA___P08887	530.9	Heartburn	digestive	42	-0.058	0.019	0.0022	-0.114	0.043	0.00771	-0.058	0.019	0.00359	0.537	-0.063 (-0.102, -0.026)	0.00271	0.03 (1.44e-01)	0
cvd3_IL.6RA___P08887	530	Diseases of esophagus	digestive	42	0	0.005	0.934	-0.003	0.011	0.82	0	0.005	0.93	0.691	0 (-0.009, 0.01)	0.934	0.002 (7.68e-01)	0
cvd3_IL.6RA___P08887	531.1	Hemorrhage from gastrointestinal ulcer	digestive	42	0.028	0.035	0.425	0.04	0.079	0.614	0.028	0.033	0.398	0.751	0.037 (-0.039, 0.11)	0.357	-0.006 (8.67e-01)	0
cvd3_IL.6RA___P08887	531.2	Gastric ulcer	digestive	42	0.039	0.014	0.00447	0.044	0.031	0.154	0.039	0.012	0.00281	0.818	0.039 (0.012, 0.066)	0.00447	-0.003 (8.52e-01)	0
cvd3_IL.6RA___P08887	531.3	Duodenal ulcer	digestive	42	-0.034	0.017	0.0457	-0.052	0.039	0.179	-0.034	0.017	0.0523	0.297	-0.036 (-0.068, -0.005)	0.0239	0.01 (6.02e-01)	0.11
cvd3_IL.6RA___P08887	531	Peptic ulcer (excl. esophageal)	digestive	42	0.008	0.01	0.42	-0.001	0.023	0.963	0.008	0.009	0.354	0.903	0.008 (-0.012, 0.029)	0.42	0.005 (6.52e-01)	0
cvd3_IL.6RA___P08887	532	Dysphagia	digestive	42	-0.023	0.012	0.0627	-0.081	0.026	0.00203	-0.023	0.012	0.0699	0.14	-0.03 (-0.052, -0.007)	0.0146	0.031 (1.36e-02)	0.2
cvd3_IL.6RA___P08887	535.1	Acute gastritis	digestive	41	0.002	0.033	0.945	-0.003	0.076	0.971	0.002	0.033	0.945	NA	-0.002 (-0.056, 0.082)	0.948	0.003 (9.41e-01)	0.42
cvd3_IL.6RA___P08887	535.6	Duodenitis	digestive	42	-0.016	0.01	0.123	-0.021	0.023	0.366	-0.016	0.009	0.106	0.733	-0.018 (-0.038, 0.004)	0.117	0.003 (8.05e-01)	0
cvd3_IL.6RA___P08887	535.8	Other specified gastritis	digestive	42	-0.009	0.01	0.378	-0.014	0.022	0.539	-0.009	0.01	0.372	0.539	-0.01 (-0.029, 0.01)	0.324	0.003 (8.03e-01)	0
cvd3_IL.6RA___P08887	535	Gastritis and duodenitis	digestive	42	0.004	0.005	0.45	-0.01	0.012	0.42	0.004	0.005	0.399	0.853	0.004 (-0.006, 0.015)	0.45	0.008 (2.03e-01)	0
cvd3_IL.6RA___P08887	537	Other disorders of stomach and duodenum	digestive	42	0.026	0.016	0.108	0.044	0.037	0.225	0.026	0.016	0.116	0.281	0.027 (-0.002, 0.058)	0.0715	-0.01 (5.70e-01)	0.12
cvd3_IL.6RA___P08887	540.1	Appendicitis	digestive	42	0.028	0.018	0.119	-0.018	0.041	0.66	0.028	0.018	0.127	0.0546	0.008 (-0.033, 0.052)	0.694	0.025 (2.05e-01)	0.28
cvd3_IL.6RA___P08887	540.11	Acute appendicitis	digestive	42	0.047	0.02	0.018	0.02	0.045	0.658	0.047	0.02	0.0228	0.082	0.042 (0.002, 0.081)	0.0419	0.014 (5.04e-01)	0.24
cvd3_IL.6RA___P08887	540	Appendiceal conditions	digestive	42	0.025	0.018	0.162	-0.02	0.041	0.619	0.025	0.018	0.169	0.0224	0.003 (-0.033, 0.061)	0.847	0.025 (2.11e-01)	0.32
cvd3_IL.6RA___P08887	550.1	Inguinal hernia	digestive	42	0.01	0.007	0.191	0.014	0.017	0.407	0.01	0.007	0.16	0.734	0.01 (-0.005, 0.024)	0.191	-0.002 (7.80e-01)	0
cvd3_IL.6RA___P08887	550.2	Diaphragmatic hernia	digestive	42	-0.008	0.006	0.163	0.005	0.014	0.722	-0.008	0.006	0.17	0.244	-0.008 (-0.026, 0.003)	0.114	-0.007 (2.77e-01)	0.12
cvd3_IL.6RA___P08887	550.3	Femoral hernia	digestive	42	0.003	0.034	0.934	-0.081	0.077	0.294	0.003	0.028	0.92	0.954	-0.009 (-0.081, 0.061)	0.797	0.045 (2.26e-01)	0
cvd3_IL.6RA___P08887	550.4	Umbilical hernia	digestive	42	0.009	0.015	0.561	-0.017	0.034	0.618	0.009	0.015	0.564	0.271	0.008 (-0.02, 0.038)	0.556	0.014 (4.00e-01)	0.09
cvd3_IL.6RA___P08887	550.5	Ventral hernia	digestive	42	-0.025	0.016	0.121	-0.021	0.037	0.56	-0.025	0.016	0.129	0.218	-0.031 (-0.065, 0.004)	0.0894	-0.002 (9.16e-01)	0.14
cvd3_IL.6RA___P08887	550	Abdominal hernia	digestive	42	0	0.004	0.988	0.005	0.01	0.627	0	0.003	0.985	0.953	0 (-0.008, 0.008)	0.99	-0.002 (5.93e-01)	0
cvd3_IL.6RA___P08887	555.1	Regional enteritis	digestive	42	-0.043	0.021	0.0423	0.023	0.047	0.626	-0.043	0.019	0.0337	0.772	-0.036 (-0.081, 0.008)	0.109	-0.035 (1.22e-01)	0
cvd3_IL.6RA___P08887	555.2	Ulcerative colitis	digestive	42	-0.022	0.016	0.159	-0.042	0.036	0.243	-0.022	0.016	0.166	0.392	-0.023 (-0.055, 0.008)	0.143	0.011 (5.40e-01)	0.03
cvd3_IL.6RA___P08887	555.21	Ulcerative colitis (chronic)	digestive	42	-0.017	0.037	0.658	-0.033	0.085	0.7	-0.017	0.032	0.604	0.922	-0.016 (-0.095, 0.059)	0.678	0.009 (8.33e-01)	0
cvd3_IL.6RA___P08887	555	Inflammatory bowel disease and other gastroenteritis and colitis	digestive	42	-0.035	0.013	0.00767	-0.033	0.03	0.263	-0.035	0.013	0.00913	0.563	-0.035 (-0.061, -0.009)	0.00919	-0.001 (9.45e-01)	0
cvd3_IL.6RA___P08887	556.1	Ulceration of intestine	digestive	42	-0.033	0.036	0.356	0.003	0.083	0.972	-0.033	0.036	0.362	0.205	-0.032 (-0.119, 0.048)	0.44	-0.02 (6.23e-01)	0.15
cvd3_IL.6RA___P08887	556	Ulceration of the lower GI tract	digestive	42	0.01	0.027	0.71	0.005	0.06	0.936	0.01	0.026	0.708	0.528	-0.006 (-0.062, 0.05)	0.816	0.003 (9.26e-01)	0
cvd3_IL.6RA___P08887	557.1	Celiac disease	digestive	42	-0.008	0.02	0.696	0.029	0.046	0.528	-0.008	0.02	0.698	0.464	0.005 (-0.042, 0.045)	0.867	-0.02 (3.70e-01)	0.01
cvd3_IL.6RA___P08887	557	Intestinal malabsorption (non-celiac)	digestive	42	-0.014	0.02	0.494	0.032	0.045	0.478	-0.014	0.02	0.498	0.361	-0.007 (-0.045, 0.031)	0.719	-0.024 (2.59e-01)	0.08
cvd3_IL.6RA___P08887	558	Noninfectious gastroenteritis	digestive	42	-0.009	0.008	0.273	-0.015	0.019	0.43	-0.009	0.008	0.28	0.0966	-0.011 (-0.026, 0.005)	0.172	0.003 (7.29e-01)	0.23
cvd3_IL.6RA___P08887	559	Ileostomy status	digestive	42	-0.039	0.021	0.0699	-0.074	0.048	0.128	-0.039	0.02	0.0587	0.739	-0.036 (-0.08, 0.01)	0.124	0.019 (4.21e-01)	0
cvd3_IL.6RA___P08887	560.1	Paralytic ileus	digestive	42	0.12	0.038	0.00159	0.033	0.086	0.7	0.12	0.032	0.000497	0.941	0.111 (0.023, 0.192)	0.0126	0.047 (2.59e-01)	0
cvd3_IL.6RA___P08887	560.3	Peritoneal or intestinal adhesions	digestive	42	-0.01	0.03	0.739	-0.027	0.068	0.689	-0.01	0.027	0.717	0.793	0.006 (-0.066, 0.065)	0.855	0.009 (7.78e-01)	0
cvd3_IL.6RA___P08887	560.4	Other intestinal obstruction	digestive	42	0.01	0.015	0.491	0.005	0.034	0.892	0.01	0.013	0.442	0.85	0.011 (-0.02, 0.044)	0.479	0.003 (8.50e-01)	0
cvd3_IL.6RA___P08887	560	Intestinal obstruction without mention of hernia	digestive	42	0.02	0.014	0.149	0.005	0.031	0.874	0.02	0.013	0.123	0.796	0.018 (-0.009, 0.047)	0.194	0.008 (5.92e-01)	0
cvd3_IL.6RA___P08887	561.2	Flatulence	digestive	42	-0.053	0.021	0.0128	-0.081	0.048	0.0906	-0.053	0.02	0.01	0.765	-0.053 (-0.095, -0.011)	0.0137	0.015 (5.11e-01)	0
cvd3_IL.6RA___P08887	561	Symptoms involving digestive system	digestive	42	-0.012	0.007	0.0839	-0.028	0.016	0.0763	-0.012	0.007	0.0758	0.639	-0.014 (-0.027, 0)	0.0537	0.009 (2.61e-01)	0
cvd3_IL.6RA___P08887	562.1	Diverticulosis	digestive	42	-0.003	0.007	0.706	-0.024	0.017	0.153	-0.003	0.007	0.708	0.006	0 (-0.016, 0.013)	0.957	0.011 (1.60e-01)	0.4
cvd3_IL.6RA___P08887	562	Diverticulosis and diverticulitis	digestive	42	-0.003	0.007	0.701	-0.023	0.016	0.159	-0.003	0.007	0.703	0.0076	0 (-0.016, 0.014)	0.964	0.011 (1.68e-01)	0.4
cvd3_IL.6RA___P08887	563	Constipation	digestive	42	0.004	0.009	0.654	-0.005	0.02	0.79	0.004	0.008	0.63	0.748	0.004 (-0.013, 0.021)	0.654	0.005 (6.04e-01)	0
cvd3_IL.6RA___P08887	564.1	Irritable Bowel Syndrome	digestive	42	-0.015	0.014	0.27	-0.026	0.031	0.396	-0.015	0.014	0.276	0.0874	-0.025 (-0.058, 0.001)	0.0572	0.006 (6.83e-01)	0.24
cvd3_IL.6RA___P08887	564.8	Abnormal findings on exam of gastrointestinal tract/ abdominal area	digestive	42	0.062	0.022	0.00527	0.06	0.051	0.241	0.062	0.022	0.00796	0.371	0.077 (0.032, 0.12)	0.00156	0.001 (9.57e-01)	0.07
cvd3_IL.6RA___P08887	564.9	Personal history of diseases of digestive system	digestive	42	0.022	0.007	0.00257	0.027	0.016	0.0968	0.022	0.006	0.00119	0.886	0.022 (0.008, 0.036)	0.0026	-0.003 (7.16e-01)	0
cvd3_IL.6RA___P08887	564	Functional digestive disorders	digestive	42	0.015	0.006	0.0148	0.014	0.014	0.323	0.015	0.006	0.0114	0.777	0.016 (0.004, 0.028)	0.00906	0.001 (9.17e-01)	0
cvd3_IL.6RA___P08887	565.1	Anal and rectal polyp	digestive	42	0.017	0.013	0.174	0.015	0.029	0.592	0.017	0.013	0.181	0.0156	0.022 (-0.016, 0.058)	0.111	0.001 (9.48e-01)	0.34
cvd3_IL.6RA___P08887	565	Anal and rectal conditions	digestive	42	0	0.007	0.946	0.001	0.016	0.969	0	0.007	0.944	0.572	0 (-0.014, 0.014)	0.946	-0.001 (9.38e-01)	0
cvd3_IL.6RA___P08887	567	Peritonitis and retroperitoneal infections	digestive	42	-0.012	0.03	0.681	0.01	0.067	0.88	-0.012	0.03	0.683	0.406	-0.013 (-0.076, 0.06)	0.659	-0.012 (7.13e-01)	0.03
cvd3_IL.6RA___P08887	568.1	Peritoneal adhesions (postoperative) (postinfection)	digestive	42	0.037	0.016	0.0187	0.028	0.036	0.433	0.037	0.016	0.0236	0.494	0.032 (-0.001, 0.064)	0.0573	0.005 (7.85e-01)	0
cvd3_IL.6RA___P08887	568	Other disorders of peritoneum	digestive	42	0.039	0.015	0.0107	0.026	0.035	0.448	0.039	0.015	0.0143	0.512	0.034 (0.004, 0.065)	0.029	0.007 (6.85e-01)	0
cvd3_IL.6RA___P08887	569	Other disorders of intestine	digestive	42	0.004	0.014	0.754	0.021	0.03	0.497	0.004	0.012	0.723	0.859	0.008 (-0.018, 0.035)	0.535	-0.009 (5.47e-01)	0
cvd3_IL.6RA___P08887	571.5	Other chronic nonalcoholic liver disease	digestive	42	0.069	0.021	0.00131	0.092	0.048	0.0571	0.069	0.021	0.00213	0.548	0.072 (0.029, 0.125)	0.00126	-0.012 (5.93e-01)	0
cvd3_IL.6RA___P08887	571.8	Liver abscess and sequelae of chronic liver disease	digestive	42	0.047	0.031	0.125	0.143	0.068	0.035	0.047	0.031	0.133	0.232	0.076 (0.02, 0.138)	0.00862	-0.052 (1.14e-01)	0.14
cvd3_IL.6RA___P08887	571.81	Portal hypertension	digestive	42	0.102	0.038	0.00665	0.185	0.085	0.03	0.102	0.032	0.00252	0.923	0.111 (0.036, 0.195)	0.00394	-0.044 (2.80e-01)	0
cvd3_IL.6RA___P08887	571	Chronic liver disease and cirrhosis	digestive	42	0.052	0.018	0.00342	0.098	0.04	0.0134	0.052	0.018	0.00556	0.201	0.057 (0.024, 0.091)	0.000681	-0.025 (1.93e-01)	0.16
cvd3_IL.6RA___P08887	572	Ascites (non malignant)	digestive	41	0.006	0.022	0.791	0.029	0.05	0.571	0.006	0.022	0.792	NA	-0.009 (-0.065, 0.042)	0.762	-0.012 (6.15e-01)	0
cvd3_IL.6RA___P08887	573.5	Jaundice (not of newborn)	digestive	42	0.098	0.029	0.000778	0.115	0.066	0.0801	0.098	0.024	0.00019	0.932	0.101 (0.043, 0.164)	0.00269	-0.009 (7.70e-01)	0
cvd3_IL.6RA___P08887	573.7	Abnormal results of function study of liver	digestive	42	0.01	0.015	0.496	-0.038	0.034	0.264	0.01	0.014	0.481	0.676	0.007 (-0.023, 0.036)	0.651	0.026 (1.14e-01)	0
cvd3_IL.6RA___P08887	573	Other disorders of liver	digestive	42	0.017	0.011	0.135	-0.008	0.026	0.744	0.017	0.011	0.112	0.776	0.015 (-0.008, 0.037)	0.201	0.014 (2.71e-01)	0
cvd3_IL.6RA___P08887	574.1	Cholelithiasis	digestive	41	0.042	0.008	9.03e-07	0.052	0.019	0.00702	0.042	0.008	1.57e-05	NA	0.033 (0.017, 0.056)	0.000103	-0.006 (5.51e-01)	0.17
cvd3_IL.6RA___P08887	574.11	Cholelithiasis with acute cholecystitis	digestive	42	0.054	0.022	0.0161	0.035	0.051	0.495	0.054	0.021	0.0149	0.704	0.042 (-0.003, 0.088)	0.0665	0.01 (6.69e-01)	0
cvd3_IL.6RA___P08887	574.12	Cholelithiasis with other cholecystitis	digestive	42	0.07	0.013	4.93e-08	0.049	0.029	0.0939	0.07	0.013	2.58e-06	0.229	0.072 (0.04, 0.096)	2e-07	0.011 (4.16e-01)	0.13
cvd3_IL.6RA___P08887	574.2	Calculus of bile duct	digestive	42	0.009	0.018	0.615	-0.018	0.041	0.67	0.009	0.018	0.618	0.283	0.011 (-0.024, 0.044)	0.543	0.014 (4.70e-01)	0.12
cvd3_IL.6RA___P08887	574.3	Cholecystitis without cholelithiasis	digestive	42	0.035	0.018	0.054	0.001	0.041	0.978	0.035	0.018	0.0609	0.189	0.027 (-0.006, 0.065)	0.108	0.018 (3.58e-01)	0.16
cvd3_IL.6RA___P08887	574	Cholelithiasis and cholecystitis	digestive	42	0.037	0.008	4.94e-06	0.042	0.018	0.0236	0.037	0.008	4.46e-05	0.13	0.036 (0.018, 0.051)	3.41e-05	-0.003 (7.69e-01)	0.21
cvd3_IL.6RA___P08887	575.2	Obstruction of bile duct	digestive	42	0.046	0.031	0.142	0.084	0.07	0.232	0.046	0.031	0.142	0.562	0.037 (-0.03, 0.109)	0.295	-0.021 (5.43e-01)	0
cvd3_IL.6RA___P08887	575.7	Other disorders of gallbladder	digestive	42	0.101	0.023	1.29e-05	0.088	0.052	0.0937	0.101	0.023	6.81e-05	0.57	0.12 (0.073, 0.166)	3.49e-06	0.007 (7.75e-01)	0
cvd3_IL.6RA___P08887	575.8	Other disorders of biliary tract	digestive	41	0.039	0.03	0.201	0.063	0.069	0.361	0.039	0.03	0.209	NA	0.023 (-0.076, 0.088)	0.399	-0.013 (6.94e-01)	0.2
cvd3_IL.6RA___P08887	575	Other biliary tract disease	digestive	42	0.05	0.015	0.000846	0.063	0.034	0.0679	0.05	0.015	0.00181	0.231	0.056 (0.027, 0.084)	0.000408	-0.007 (6.86e-01)	0.14
cvd3_IL.6RA___P08887	577.1	Acute pancreatitis	digestive	42	-0.013	0.02	0.508	-0.046	0.044	0.295	-0.013	0.018	0.479	0.746	-0.019 (-0.057, 0.02)	0.344	0.018 (4.01e-01)	0
cvd3_IL.6RA___P08887	577.2	Chronic pancreatitis	digestive	42	-0.015	0.038	0.693	-0.062	0.087	0.473	-0.015	0.035	0.666	0.805	-0.037 (-0.119, 0.048)	0.4	0.025 (5.44e-01)	0
cvd3_IL.6RA___P08887	577	Diseases of pancreas	digestive	42	-0.017	0.017	0.308	-0.034	0.038	0.37	-0.017	0.014	0.214	0.964	-0.02 (-0.053, 0.013)	0.232	0.009 (6.19e-01)	0
cvd3_IL.6RA___P08887	578.1	Hematemesis	digestive	42	0.034	0.021	0.111	0.043	0.048	0.371	0.034	0.021	0.119	0.232	0.02 (-0.023, 0.074)	0.348	-0.005 (8.25e-01)	0.14
cvd3_IL.6RA___P08887	578.2	Blood in stool	digestive	42	0.063	0.017	0.000208	0.056	0.038	0.144	0.063	0.014	6.84e-05	0.941	0.066 (0.032, 0.1)	0.000164	0.004 (8.40e-01)	0
cvd3_IL.6RA___P08887	578.8	Hemorrhage of rectum and anus	digestive	42	-0.003	0.008	0.703	-0.008	0.017	0.637	-0.003	0.007	0.697	0.615	-0.004 (-0.019, 0.01)	0.556	0.003 (7.35e-01)	0
cvd3_IL.6RA___P08887	578.9	Hemorrhage of gastrointestinal tract	digestive	42	-0.003	0.012	0.784	-0.038	0.027	0.159	-0.003	0.012	0.785	0.447	-0.008 (-0.032, 0.017)	0.517	0.019 (1.52e-01)	0.03
cvd3_IL.6RA___P08887	578	Gastrointestinal hemorrhage	digestive	42	0.007	0.006	0.238	-0.003	0.014	0.849	0.007	0.005	0.169	0.929	0.006 (-0.006, 0.018)	0.318	0.005 (4.26e-01)	0
cvd3_IL.6RA___P08887	579.8	Nonspecific abnormal findings in stool contents	digestive	42	0.012	0.021	0.566	0.039	0.048	0.415	0.012	0.017	0.488	0.945	0.007 (-0.035, 0.049)	0.734	-0.014 (5.32e-01)	0
cvd3_IL.6RA___P08887	579	Other symptoms involving abdomen and pelvis	digestive	42	0.028	0.017	0.0971	0.064	0.038	0.0898	0.028	0.017	0.105	0.184	0.021 (-0.013, 0.061)	0.245	-0.02 (2.84e-01)	0.16
cvd3_IL.6RA___P08887	580.1	Glomerulonephritis	genitourinary	42	-0.046	0.027	0.0866	-0.036	0.061	0.561	-0.046	0.022	0.0446	0.945	-0.049 (-0.103, 0.004)	0.0724	-0.006 (8.43e-01)	0
cvd3_IL.6RA___P08887	580.14	Chronic glomerulonephritis, NOS	genitourinary	42	-0.074	0.03	0.0131	-0.059	0.068	0.382	-0.074	0.029	0.0133	0.631	-0.083 (-0.142, -0.02)	0.01	-0.008 (8.01e-01)	0
cvd3_IL.6RA___P08887	580	Nephritis; nephrosis; renal sclerosis	genitourinary	42	-0.029	0.022	0.19	-0.043	0.051	0.397	-0.029	0.022	0.185	0.592	-0.026 (-0.074, 0.019)	0.255	0.007 (7.66e-01)	0
cvd3_IL.6RA___P08887	585.1	Acute renal failure	genitourinary	42	0.019	0.013	0.155	0.043	0.029	0.146	0.019	0.011	0.0975	0.933	0.016 (-0.009, 0.042)	0.211	-0.013 (3.57e-01)	0
cvd3_IL.6RA___P08887	585.2	Renal failure NOS	genitourinary	42	0.023	0.023	0.321	-0.021	0.052	0.681	0.023	0.021	0.27	0.859	0.018 (-0.029, 0.066)	0.435	0.024 (3.43e-01)	0
cvd3_IL.6RA___P08887	585.3	Chronic renal failure [CKD]	genitourinary	42	0.082	0.017	1.33e-06	0.076	0.038	0.0481	0.082	0.014	1.16e-06	0.918	0.084 (0.05, 0.118)	3.44e-06	0.003 (8.55e-01)	0
cvd3_IL.6RA___P08887	585	Renal failure	genitourinary	42	0.026	0.01	0.0145	0.032	0.024	0.172	0.026	0.008	0.00274	0.988	0.026 (0.005, 0.046)	0.0151	-0.004 (7.53e-01)	0
cvd3_IL.6RA___P08887	586.2	Cyst of kidney, acquired	genitourinary	42	0.041	0.024	0.091	0.085	0.055	0.125	0.041	0.024	0.098	0.522	0.043 (-0.008, 0.096)	0.103	-0.023 (3.81e-01)	0
cvd3_IL.6RA___P08887	586.4	Stricture/obstruction of ureter	genitourinary	42	0.016	0.029	0.575	0.03	0.065	0.641	0.016	0.022	0.475	0.984	0.016 (-0.055, 0.075)	0.706	-0.008 (8.08e-01)	0
cvd3_IL.6RA___P08887	586	Other disorders of the kidney and ureters	genitourinary	42	0.027	0.015	0.0778	0.057	0.034	0.0969	0.027	0.015	0.0822	0.538	0.026 (-0.003, 0.059)	0.0832	-0.016 (3.27e-01)	0
cvd3_IL.6RA___P08887	590	Pyelonephritis	genitourinary	42	0.02	0.024	0.397	0.016	0.054	0.769	0.02	0.02	0.311	0.952	0.017 (-0.033, 0.066)	0.493	0.002 (9.27e-01)	0
cvd3_IL.6RA___P08887	591	Urinary tract infection	genitourinary	42	0.02	0.008	0.00993	-0.001	0.018	0.953	0.02	0.007	0.00762	0.773	0.021 (0.004, 0.039)	0.0151	0.011 (1.81e-01)	0
cvd3_IL.6RA___P08887	592.1	Cystitis	genitourinary	42	0.031	0.018	0.0887	0.033	0.042	0.435	0.031	0.018	0.0963	0.101	0.033 (-0.008, 0.071)	0.0958	-0.001 (9.68e-01)	0.23
cvd3_IL.6RA___P08887	592.12	Chronic cystitis	genitourinary	42	0.038	0.029	0.186	0.009	0.066	0.891	0.038	0.027	0.162	0.749	0.03 (-0.028, 0.092)	0.298	0.016 (6.17e-01)	0
cvd3_IL.6RA___P08887	592	Cystitis and urethritis	genitourinary	42	0.031	0.018	0.087	0.041	0.042	0.332	0.031	0.018	0.0946	0.0732	0.034 (-0.005, 0.069)	0.0811	-0.005 (8.06e-01)	0.26
cvd3_IL.6RA___P08887	593	Hematuria	genitourinary	42	-0.01	0.007	0.173	-0.029	0.016	0.0632	-0.01	0.006	0.0903	0.978	-0.01 (-0.023, 0.004)	0.173	0.011 (1.62e-01)	0
cvd3_IL.6RA___P08887	594.1	Calculus of kidney	genitourinary	42	-0.023	0.016	0.144	0	0.035	0.995	-0.023	0.015	0.128	0.701	-0.029 (-0.06, 0.002)	0.0666	-0.012 (4.66e-01)	0
cvd3_IL.6RA___P08887	594.2	Calculus of lower urinary tract	genitourinary	42	0.025	0.031	0.425	0.041	0.07	0.565	0.025	0.026	0.347	0.929	0.016 (-0.054, 0.084)	0.615	-0.008 (8.04e-01)	0
cvd3_IL.6RA___P08887	594.3	Calculus of ureter	genitourinary	42	0.023	0.02	0.256	0.082	0.044	0.0644	0.023	0.02	0.262	0.145	0.02 (-0.016, 0.058)	0.274	-0.032 (1.36e-01)	0.19
cvd3_IL.6RA___P08887	594.8	Renal colic	genitourinary	42	0.019	0.019	0.335	0.018	0.043	0.687	0.019	0.015	0.217	0.976	0.016 (-0.022, 0.054)	0.407	0.001 (9.79e-01)	0
cvd3_IL.6RA___P08887	594	Urinary calculus	genitourinary	42	0.005	0.011	0.676	0.033	0.025	0.18	0.005	0.011	0.678	0.435	-0.001 (-0.022, 0.027)	0.95	-0.015 (1.98e-01)	0.01
cvd3_IL.6RA___P08887	595	Hydronephrosis	genitourinary	42	0.043	0.02	0.0282	0.035	0.044	0.424	0.043	0.018	0.0209	0.767	0.044 (0.006, 0.087)	0.0254	0.004 (8.47e-01)	0
cvd3_IL.6RA___P08887	596.1	Bladder neck obstruction	genitourinary	42	0.007	0.02	0.716	0.004	0.044	0.923	0.007	0.018	0.691	0.803	0.004 (-0.035, 0.043)	0.841	0.002 (9.42e-01)	0
cvd3_IL.6RA___P08887	596.5	Functional disorders of bladder	genitourinary	42	0.002	0.022	0.94	-0.01	0.051	0.836	0.002	0.022	0.94	0.372	-0.006 (-0.055, 0.039)	0.78	0.007 (7.89e-01)	0.07
cvd3_IL.6RA___P08887	596	Other disorders of bladder	genitourinary	42	0.021	0.009	0.0174	0.009	0.02	0.655	0.021	0.008	0.0146	0.721	0.023 (0.004, 0.04)	0.02	0.007 (4.99e-01)	0
cvd3_IL.6RA___P08887	597.1	Urethral stricture (not specified as infectious)	genitourinary	42	0.024	0.016	0.146	-0.012	0.037	0.755	0.024	0.016	0.154	0.161	0.012 (-0.021, 0.06)	0.445	0.019 (2.86e-01)	0.16
cvd3_IL.6RA___P08887	597	Other disorders of urethra and urinary tract	genitourinary	42	0.051	0.016	0.00177	0.039	0.037	0.289	0.051	0.016	0.00325	0.0314	0.038 (0.008, 0.07)	0.0171	0.006 (7.30e-01)	0.29
cvd3_IL.6RA___P08887	598	Abnormal findings on examination of urine	genitourinary	42	0.019	0.015	0.188	0.007	0.033	0.838	0.019	0.012	0.122	0.931	0.019 (-0.009, 0.048)	0.188	0.007 (6.73e-01)	0
cvd3_IL.6RA___P08887	599.2	Retention of urine	genitourinary	42	0.039	0.013	0.00333	0.014	0.03	0.631	0.039	0.013	0.00544	0.017	0.03 (-0.001, 0.055)	0.0321	0.013 (3.62e-01)	0.34
cvd3_IL.6RA___P08887	599.3	Dysuria	genitourinary	42	0.002	0.026	0.936	0	0.06	0.995	0.002	0.026	0.936	0.289	0.004 (-0.068, 0.08)	0.873	0.001 (9.63e-01)	0.1
cvd3_IL.6RA___P08887	599.4	Urinary incontinence	genitourinary	42	-0.011	0.009	0.267	-0.042	0.021	0.0476	-0.011	0.008	0.2	0.912	-0.01 (-0.029, 0.008)	0.267	0.017 (9.66e-02)	0
cvd3_IL.6RA___P08887	599.5	Frequency of urination and polyuria	genitourinary	42	-0.032	0.014	0.0245	-0.052	0.032	0.105	-0.032	0.014	0.0299	0.454	-0.03 (-0.058, -0.003)	0.032	0.011 (4.81e-01)	0.03
cvd3_IL.6RA___P08887	599.9	Other abnormality of urination	genitourinary	42	0.01	0.02	0.621	-0.043	0.045	0.336	0.01	0.016	0.533	0.98	0.006 (-0.033, 0.046)	0.751	0.029 (1.88e-01)	0
cvd3_IL.6RA___P08887	599	Other symptoms/disorders or the urinary system	genitourinary	42	0.004	0.006	0.484	-0.016	0.013	0.221	0.004	0.005	0.399	0.944	0.004 (-0.007, 0.015)	0.484	0.011 (8.72e-02)	0
cvd3_IL.6RA___P08887	608	Other disorders of male genital organs	genitourinary	42	-0.004	0.016	0.828	0.038	0.037	0.301	-0.004	0.015	0.813	0.76	-0.006 (-0.039, 0.026)	0.705	-0.023 (2.07e-01)	0
cvd3_IL.6RA___P08887	610.1	Cystic mastopathy	genitourinary	42	-0.054	0.029	0.0587	-0.145	0.065	0.0253	-0.054	0.026	0.0464	0.767	-0.065 (-0.121, -0.004)	0.0362	0.049 (1.19e-01)	0
cvd3_IL.6RA___P08887	610.4	Benign neoplasm of breast	genitourinary	42	-0.024	0.022	0.27	-0.031	0.05	0.54	-0.024	0.017	0.157	0.986	-0.022 (-0.066, 0.026)	0.378	0.003 (8.90e-01)	0
cvd3_IL.6RA___P08887	610.8	Other specified benign mammary dysplasias	genitourinary	42	-0.028	0.036	0.442	0.04	0.081	0.624	-0.028	0.036	0.446	0.229	-0.03 (-0.106, 0.044)	0.463	-0.036 (3.54e-01)	0.15
cvd3_IL.6RA___P08887	610	Benign mammary dysplasias	genitourinary	42	-0.039	0.015	0.0102	-0.038	0.034	0.269	-0.039	0.015	0.0134	0.539	-0.046 (-0.078, -0.013)	0.00553	0 (9.78e-01)	0
cvd3_IL.6RA___P08887	611.3	Lump or mass in breast	genitourinary	42	-0.072	0.022	0.00125	-0.023	0.05	0.651	-0.072	0.02	0.000744	0.857	-0.07 (-0.114, -0.024)	0.00286	-0.026 (2.76e-01)	0
cvd3_IL.6RA___P08887	611	Abnormal findings on mammogram or breast exam	genitourinary	42	-0.053	0.022	0.0164	0.001	0.05	0.987	-0.053	0.02	0.0122	0.794	-0.051 (-0.095, -0.006)	0.0274	-0.029 (2.29e-01)	0
cvd3_IL.6RA___P08887	612.2	Hypertrophy of breast (Gynecomastia)	genitourinary	42	0.009	0.03	0.751	0.035	0.067	0.603	0.009	0.029	0.747	0.531	0.002 (-0.064, 0.061)	0.95	-0.014 (6.72e-01)	0
cvd3_IL.6RA___P08887	612	Breast conditions, congenital or relating to hormones	genitourinary	42	0.003	0.028	0.928	0.043	0.064	0.506	0.003	0.028	0.926	0.553	-0.007 (-0.063, 0.055)	0.808	-0.021 (4.86e-01)	0
cvd3_IL.6RA___P08887	613.1	Inflammatory disease of breast	genitourinary	42	-0.003	0.035	0.92	-0.054	0.078	0.495	-0.003	0.035	0.92	0.227	-0.024 (-0.1, 0.079)	0.765	0.027 (4.77e-01)	0.12
cvd3_IL.6RA___P08887	613.7	Other signs and symptoms in breast	genitourinary	42	-0.037	0.035	0.291	0.07	0.078	0.365	-0.037	0.035	0.297	0.273	-0.02 (-0.1, 0.064)	0.595	-0.058 (1.23e-01)	0.12
cvd3_IL.6RA___P08887	613	Other nonmalignant breast conditions	genitourinary	42	-0.007	0.02	0.716	0.041	0.046	0.375	-0.007	0.02	0.718	0.361	0.006 (-0.036, 0.045)	0.784	-0.026 (2.42e-01)	0.07
cvd3_IL.6RA___P08887	614.1	Pelvic peritoneal adhesions, female (postoperative) (postinfection)	genitourinary	42	-0.037	0.017	0.0346	0.015	0.039	0.701	-0.037	0.017	0.0368	0.536	-0.047 (-0.082, -0.001)	0.0438	-0.028 (1.41e-01)	0
cvd3_IL.6RA___P08887	614.3	Pelvic inflammatory disease (PID)	genitourinary	42	0.068	0.028	0.0163	0.056	0.064	0.383	0.068	0.025	0.00987	0.849	0.074 (0.013, 0.132)	0.0196	0.007 (8.31e-01)	0
cvd3_IL.6RA___P08887	614.5	Inflammatory disease of cervix, vagina, and vulva	genitourinary	42	-0.005	0.016	0.752	0.034	0.037	0.365	-0.005	0.014	0.709	0.921	-0.008 (-0.041, 0.029)	0.787	-0.021 (2.43e-01)	0
cvd3_IL.6RA___P08887	614.51	Cervicitis and endocervicitis	genitourinary	42	0.064	0.024	0.0081	0.065	0.054	0.228	0.064	0.021	0.00445	0.874	0.069 (0.022, 0.119)	0.00412	-0.001 (9.72e-01)	0
cvd3_IL.6RA___P08887	614.53	Cyst or abscess of Bartholin's gland	genitourinary	42	-0.028	0.032	0.373	0.014	0.071	0.846	-0.028	0.026	0.286	0.942	-0.02 (-0.093, 0.053)	0.533	-0.023 (5.11e-01)	0
cvd3_IL.6RA___P08887	614	Inflammatory diseases of female pelvic organs	genitourinary	42	-0.01	0.011	0.395	0.019	0.025	0.443	-0.01	0.011	0.4	0.487	-0.015 (-0.037, 0.008)	0.198	-0.016 (2.02e-01)	0
cvd3_IL.6RA___P08887	615	Endometriosis	genitourinary	42	0.02	0.017	0.237	-0.003	0.038	0.933	0.02	0.017	0.244	0.044	0.009 (-0.02, 0.043)	0.532	0.012 (5.00e-01)	0.29
cvd3_IL.6RA___P08887	618.1	Prolapse of vaginal walls	genitourinary	42	-0.03	0.01	0.00387	-0.035	0.023	0.135	-0.03	0.008	0.000659	0.966	-0.03 (-0.052, -0.01)	0.00387	0.003 (8.10e-01)	0
cvd3_IL.6RA___P08887	618.2	Uterine/Uterovaginal prolapse	genitourinary	42	0.019	0.013	0.161	0.042	0.031	0.174	0.019	0.013	0.168	0.123	0.022 (-0.005, 0.045)	0.0996	-0.012 (4.09e-01)	0.2
cvd3_IL.6RA___P08887	618.5	Prolapse of vaginal vault after hysterectomy	genitourinary	42	0.05	0.038	0.196	-0.084	0.087	0.334	0.05	0.034	0.158	0.826	0.056 (-0.026, 0.132)	0.168	0.072 (8.59e-02)	0
cvd3_IL.6RA___P08887	618.6	Vaginal enterocele, congenital or acquired	genitourinary	42	-0.037	0.033	0.272	-0.061	0.075	0.42	-0.037	0.026	0.165	0.976	-0.034 (-0.1, 0.032)	0.315	0.013 (7.22e-01)	0
cvd3_IL.6RA___P08887	618	Genital prolapse	genitourinary	42	-0.006	0.008	0.439	-0.007	0.019	0.696	-0.006	0.008	0.443	0.467	-0.008 (-0.025, 0.009)	0.347	0.001 (9.54e-01)	0
cvd3_IL.6RA___P08887	619.1	Noninflammatory disorders of ovary, fallopian tube, and broad ligament	genitourinary	42	-0.04	0.032	0.216	0.02	0.073	0.785	-0.04	0.025	0.122	0.977	-0.044 (-0.107, 0.022)	0.177	-0.032 (3.60e-01)	0
cvd3_IL.6RA___P08887	619.2	Disorders of uterus, NEC	genitourinary	42	-0.001	0.015	0.931	0.038	0.034	0.261	-0.001	0.014	0.924	0.837	0.001 (-0.032, 0.034)	0.957	-0.021 (1.95e-01)	0
cvd3_IL.6RA___P08887	619.3	Noninflammatory disorders of cervix	genitourinary	42	-0.017	0.019	0.365	0.053	0.041	0.192	-0.017	0.019	0.37	0.107	-0.015 (-0.049, 0.019)	0.412	-0.037 (5.53e-02)	0.22
cvd3_IL.6RA___P08887	619.4	Noninflammatory disorders of vagina	genitourinary	42	0.023	0.021	0.27	0.062	0.047	0.186	0.023	0.016	0.167	0.978	0.023 (-0.02, 0.063)	0.279	-0.021 (3.52e-01)	0
cvd3_IL.6RA___P08887	619.5	Noninflammatory disorders of vulva and perineum	genitourinary	42	-0.016	0.024	0.493	-0.031	0.054	0.561	-0.016	0.02	0.421	0.931	-0.013 (-0.062, 0.034)	0.59	0.008 (7.57e-01)	0
cvd3_IL.6RA___P08887	619	Noninflammatory female genital disorders	genitourinary	42	-0.003	0.009	0.753	0.042	0.021	0.0439	-0.003	0.009	0.754	0.52	-0.003 (-0.021, 0.015)	0.742	-0.024 (1.63e-02)	0
cvd3_IL.6RA___P08887	621	Endometrial hyperplasia	genitourinary	42	0.048	0.028	0.0916	0.088	0.064	0.169	0.048	0.028	0.0992	0.177	0.032 (-0.03, 0.108)	0.26	-0.022 (4.81e-01)	0.16
cvd3_IL.6RA___P08887	622.1	Polyp of corpus uteri	genitourinary	42	0.038	0.011	0.000816	0.067	0.025	0.00767	0.038	0.011	0.00176	0.152	0.034 (0.011, 0.055)	0.00232	-0.016 (1.92e-01)	0.2
cvd3_IL.6RA___P08887	622.2	Mucous polyp of cervix	genitourinary	42	0.02	0.015	0.172	0.065	0.034	0.0516	0.02	0.014	0.167	0.615	0.026 (-0.003, 0.055)	0.0835	-0.024 (1.35e-01)	0
cvd3_IL.6RA___P08887	622	Polyp of female genital organs	genitourinary	42	0.034	0.009	0.000302	0.073	0.021	0.000434	0.034	0.009	0.000818	0.189	0.033 (0.015, 0.053)	0.000145	-0.021 (3.85e-02)	0.18
cvd3_IL.6RA___P08887	623	Hypertrophy of female genital organs	genitourinary	42	-0.015	0.024	0.536	0.003	0.055	0.958	-0.015	0.023	0.513	0.719	-0.004 (-0.061, 0.046)	0.868	-0.01 (7.16e-01)	0
cvd3_IL.6RA___P08887	624.9	stress incontinence, female	genitourinary	42	-0.027	0.012	0.0207	-0.061	0.026	0.0198	-0.027	0.01	0.012	0.863	-0.029 (-0.052, -0.006)	0.0129	0.018 (1.45e-01)	0
cvd3_IL.6RA___P08887	624	Symptoms involving female genital tract	genitourinary	42	-0.031	0.011	0.0042	-0.048	0.025	0.0505	-0.031	0.01	0.00307	0.78	-0.033 (-0.054, -0.012)	0.00249	0.009 (4.43e-01)	0
cvd3_IL.6RA___P08887	625.1	Dyspareunia	genitourinary	42	-0.03	0.025	0.228	-0.021	0.057	0.71	-0.03	0.018	0.101	0.996	-0.027 (-0.08, 0.022)	0.282	-0.005 (8.58e-01)	0
cvd3_IL.6RA___P08887	625	Pain and other symptoms associated with female genital organs	genitourinary	42	-0.021	0.016	0.18	-0.002	0.036	0.962	-0.021	0.013	0.111	0.956	-0.022 (-0.054, 0.01)	0.18	-0.011 (5.43e-01)	0
cvd3_IL.6RA___P08887	626.1	Irregular menstrual cycle/bleeding	genitourinary	42	-0.007	0.007	0.383	-0.001	0.017	0.944	-0.007	0.007	0.388	0.44	-0.004 (-0.018, 0.012)	0.615	-0.003 (7.27e-01)	0.03
cvd3_IL.6RA___P08887	626.12	Excessive or frequent menstruation	genitourinary	42	-0.013	0.01	0.167	-0.003	0.022	0.892	-0.013	0.01	0.175	0.349	-0.007 (-0.025, 0.012)	0.477	-0.006 (6.00e-01)	0.07
cvd3_IL.6RA___P08887	626.13	Irregular menstrual cycle	genitourinary	42	0.016	0.02	0.419	0.031	0.044	0.488	0.016	0.018	0.382	0.785	0.015 (-0.024, 0.054)	0.447	-0.008 (7.09e-01)	0
cvd3_IL.6RA___P08887	626.14	Irregular menstrual bleeding	genitourinary	42	-0.008	0.014	0.592	0.01	0.032	0.747	-0.008	0.012	0.521	0.94	-0.008 (-0.036, 0.024)	0.761	-0.01 (5.33e-01)	0
cvd3_IL.6RA___P08887	626.2	Dysmenorrhea	genitourinary	42	-0.006	0.021	0.771	-0.011	0.047	0.812	-0.006	0.018	0.733	0.923	-0.013 (-0.055, 0.028)	0.528	0.003 (9.03e-01)	0
cvd3_IL.6RA___P08887	626.8	Infertility, female	genitourinary	42	0.063	0.027	0.019	0.115	0.061	0.0594	0.063	0.027	0.024	0.15	0.07 (0.008, 0.128)	0.0274	-0.028 (3.44e-01)	0.2
cvd3_IL.6RA___P08887	626	Disorders of menstruation and other abnormal bleeding from female genital tract	genitourinary	42	-0.008	0.007	0.271	-0.001	0.016	0.96	-0.008	0.006	0.212	0.873	-0.008 (-0.021, 0.006)	0.271	-0.004 (6.26e-01)	0
cvd3_IL.6RA___P08887	627.1	Postmenopausal bleeding	genitourinary	42	0.009	0.009	0.355	0.017	0.021	0.428	0.009	0.009	0.32	0.773	0.009 (-0.012, 0.027)	0.459	-0.004 (6.70e-01)	0
cvd3_IL.6RA___P08887	627.3	Postmenopausal atrophic vaginitis	genitourinary	42	0.064	0.026	0.0141	0.083	0.059	0.157	0.064	0.022	0.00497	0.943	0.072 (0.02, 0.124)	0.00725	-0.01 (7.15e-01)	0
cvd3_IL.6RA___P08887	627	Menopausal and postmenopausal disorders	genitourinary	42	0.018	0.009	0.0395	0.025	0.02	0.21	0.018	0.008	0.0406	0.592	0.016 (-0.001, 0.035)	0.064	-0.004 (7.03e-01)	0
cvd3_IL.6RA___P08887	628	Ovarian cyst	genitourinary	42	0.011	0.014	0.428	0.047	0.03	0.12	0.011	0.014	0.433	0.309	0.012 (-0.013, 0.038)	0.335	-0.02 (1.81e-01)	0.11
cvd3_IL.6RA___P08887	634.1	Missed abortion/Hydatidiform mole	pregnancy complications	42	0.011	0.025	0.666	0.02	0.057	0.72	0.011	0.024	0.654	0.652	0.004 (-0.05, 0.062)	0.866	-0.005 (8.52e-01)	0
cvd3_IL.6RA___P08887	634	Miscarriage; stillbirth	pregnancy complications	42	0.016	0.015	0.268	-0.02	0.033	0.538	0.016	0.015	0.274	0.102	0.009 (-0.018, 0.035)	0.557	0.02 (2.16e-01)	0.25
cvd3_IL.6RA___P08887	635.2	Antepartum hemorrhage, abruptio placentae, and placenta previa	pregnancy complications	42	0.076	0.03	0.0123	0.112	0.068	0.0994	0.076	0.027	0.00731	0.848	0.08 (0.02, 0.14)	0.0147	-0.02 (5.47e-01)	0
cvd3_IL.6RA___P08887	635.3	Placenta previa and abruptio placenta	pregnancy complications	42	0.022	0.025	0.388	0.007	0.057	0.898	0.022	0.025	0.393	0.483	0.019 (-0.038, 0.071)	0.522	0.008 (7.81e-01)	0
cvd3_IL.6RA___P08887	635	Hemorrhage during pregnancy; childbirth and postpartum	pregnancy complications	42	0.042	0.02	0.0403	0.043	0.046	0.349	0.042	0.02	0.0425	0.584	0.044 (0.004, 0.084)	0.0321	-0.001 (9.75e-01)	0
cvd3_IL.6RA___P08887	636.2	Early onset of delivery	pregnancy complications	42	-0.022	0.039	0.572	-0.109	0.089	0.221	-0.022	0.039	0.575	0.168	-0.042 (-0.129, 0.032)	0.25	0.046 (2.78e-01)	0.18
cvd3_IL.6RA___P08887	636.3	Hemorrhage in early pregnancy	pregnancy complications	42	-0.028	0.029	0.334	-0.085	0.066	0.198	-0.028	0.029	0.339	0.206	-0.03 (-0.086, 0.028)	0.334	0.031 (3.37e-01)	0.16
cvd3_IL.6RA___P08887	636	Early or threatened labor; hemorrhage in early pregnancy	pregnancy complications	42	-0.033	0.021	0.121	-0.053	0.048	0.275	-0.033	0.021	0.129	0.0624	-0.034 (-0.076, 0.005)	0.0848	0.011 (6.46e-01)	0.28
cvd3_IL.6RA___P08887	642	Hypertension complicating pregnancy, childbirth, and the puerperium	pregnancy complications	42	-0.035	0.03	0.241	-0.142	0.065	0.0291	-0.035	0.03	0.248	0.176	-0.035 (-0.092, 0.018)	0.194	0.058 (6.61e-02)	0.19
cvd3_IL.6RA___P08887	645	Late pregnancy and failed induction	pregnancy complications	42	0	0.028	0.989	-0.01	0.063	0.876	0	0.028	0.989	0.206	0.017 (-0.035, 0.067)	0.501	0.005 (8.57e-01)	0.17
cvd3_IL.6RA___P08887	646	Other complications of pregnancy NEC	pregnancy complications	42	0	0.02	0.995	-0.081	0.043	0.0618	0	0.02	0.995	0.407	-0.013 (-0.052, 0.029)	0.5	0.043 (3.76e-02)	0.05
cvd3_IL.6RA___P08887	650	Normal delivery	pregnancy complications	42	-0.044	0.02	0.0316	-0.095	0.046	0.0404	-0.044	0.018	0.0212	0.83	-0.034 (-0.076, 0.008)	0.116	0.027 (2.21e-01)	0
cvd3_IL.6RA___P08887	652	Malposition and malpresentation of fetus or obstruction	digestive	42	-0.011	0.022	0.624	-0.004	0.049	0.929	-0.011	0.016	0.507	0.996	-0.008 (-0.051, 0.034)	0.704	-0.003 (8.87e-01)	0
cvd3_IL.6RA___P08887	653	Problems associated with amniotic cavity and membranes	pregnancy complications	42	-0.041	0.024	0.0879	-0.043	0.054	0.424	-0.041	0.017	0.023	0.995	-0.033 (-0.082, 0.014)	0.167	0.001 (9.62e-01)	0
cvd3_IL.6RA___P08887	655	Known or suspected fetal abnormality affecting management of mother	pregnancy complications	42	-0.005	0.016	0.778	-0.04	0.036	0.274	-0.005	0.016	0.779	0.109	-0.008 (-0.05, 0.033)	0.563	0.019 (2.80e-01)	0.21
cvd3_IL.6RA___P08887	661	Fetal distress and abnormal forces of labor	pregnancy complications	42	0.028	0.021	0.182	0.019	0.048	0.69	0.028	0.021	0.19	0.171	0.024 (-0.026, 0.068)	0.355	0.005 (8.36e-01)	0.15
cvd3_IL.6RA___P08887	663	Umbilical cord complications during labor and delivery	pregnancy complications	42	-0.045	0.038	0.242	-0.089	0.086	0.304	-0.045	0.038	0.245	0.539	-0.008 (-0.109, 0.071)	0.832	0.024 (5.68e-01)	0
cvd3_IL.6RA___P08887	665	Obstetrical/birth trauma	pregnancy complications	42	0.002	0.013	0.885	-0.004	0.03	0.892	0.002	0.012	0.874	0.802	-0.001 (-0.027, 0.029)	0.932	0.003 (8.23e-01)	0
cvd3_IL.6RA___P08887	669	Complications of labor and delivery NEC	pregnancy complications	42	0.051	0.018	0.00557	0.013	0.041	0.754	0.051	0.014	0.000546	0.995	0.043 (0.007, 0.08)	0.0188	0.02 (3.08e-01)	0
cvd3_IL.6RA___P08887	681.1	Cellulitis and abscess of fingers/toes	dermatologic	42	0.085	0.042	0.0438	0.222	0.094	0.0178	0.085	0.042	0.0504	0.0668	0.088 (0.012, 0.167)	0.0354	-0.073 (1.04e-01)	0.26
cvd3_IL.6RA___P08887	681.2	Cellulitis and abscess of face/neck	dermatologic	42	0.034	0.043	0.425	0.064	0.098	0.514	0.034	0.043	0.43	0.134	0.044 (-0.049, 0.129)	0.354	-0.016 (7.35e-01)	0.21
cvd3_IL.6RA___P08887	681.3	Cellulitis and abscess of arm/hand	dermatologic	42	0.057	0.012	2.54e-06	0.074	0.027	0.00698	0.057	0.012	2.88e-05	0.439	0.057 (0.032, 0.081)	2.37e-06	-0.009 (4.85e-01)	0.05
cvd3_IL.6RA___P08887	681.5	Cellulitis and abscess of leg, except foot	dermatologic	42	0.057	0.012	1.19e-06	0.08	0.027	0.00267	0.057	0.012	1.28e-05	0.596	0.057 (0.034, 0.08)	1.66e-06	-0.012 (3.42e-01)	0
cvd3_IL.6RA___P08887	681.6	Cellulitis and abscess of foot, toe	dermatologic	42	0.057	0.012	2.98e-06	0.08	0.028	0.00375	0.057	0.012	3.2e-05	0.427	0.059 (0.033, 0.082)	3.74e-06	-0.012 (3.53e-01)	0.06
cvd3_IL.6RA___P08887	681.7	Cellulitis and abscess of trunk	dermatologic	42	-0.033	0.035	0.355	-0.086	0.08	0.284	-0.033	0.032	0.311	0.808	-0.04 (-0.109, 0.038)	0.347	0.028 (4.60e-01)	0
cvd3_IL.6RA___P08887	681	Superficial cellulitis and abscess	dermatologic	42	0.045	0.011	2.42e-05	0.069	0.024	0.00395	0.045	0.011	0.000131	0.36	0.044 (0.022, 0.064)	6.71e-05	-0.013 (2.62e-01)	0.09
cvd3_IL.6RA___P08887	686.1	Carbuncle and furuncle	dermatologic	42	0.016	0.019	0.382	-0.034	0.042	0.417	0.016	0.019	0.387	0.393	0.025 (-0.014, 0.062)	0.211	0.027 (1.80e-01)	0.06
cvd3_IL.6RA___P08887	686.3	Pilonidal cyst	dermatologic	42	0.064	0.036	0.0756	0.051	0.083	0.542	0.064	0.036	0.0831	0.476	0.056 (-0.022, 0.14)	0.166	0.007 (8.52e-01)	0.02
cvd3_IL.6RA___P08887	686	Other local infections of skin and subcutaneous tissue	dermatologic	42	-0.001	0.013	0.968	-0.024	0.029	0.41	-0.001	0.012	0.967	0.607	0.005 (-0.023, 0.032)	0.721	0.013 (3.69e-01)	0
cvd3_IL.6RA___P08887	687.1	Rash and other nonspecific skin eruption	dermatologic	42	0.06	0.019	0.00146	0.064	0.042	0.131	0.06	0.017	0.00147	0.703	0.06 (0.021, 0.098)	0.00256	-0.002 (9.11e-01)	0
cvd3_IL.6RA___P08887	687.4	Disturbance of skin sensation	dermatologic	42	0.007	0.016	0.678	0.053	0.036	0.144	0.007	0.012	0.588	0.985	0.007 (-0.025, 0.038)	0.678	-0.025 (1.54e-01)	0
cvd3_IL.6RA___P08887	687	Symptoms affecting skin	dermatologic	42	0.03	0.012	0.0096	0.05	0.026	0.056	0.03	0.009	0.00136	0.992	0.03 (0.007, 0.053)	0.0096	-0.011 (3.94e-01)	0
cvd3_IL.6RA___P08887	689	Disorder of skin and subcutaneous tissue NOS	dermatologic	42	0.02	0.011	0.0792	0.034	0.026	0.183	0.02	0.011	0.0822	0.497	0.023 (0, 0.045)	0.0489	-0.008 (5.36e-01)	0
cvd3_IL.6RA___P08887	694.2	Other dyschromia	dermatologic	42	-0.02	0.031	0.51	0.059	0.07	0.4	-0.02	0.026	0.432	0.919	-0.054 (-0.12, 0.03)	0.237	-0.043 (2.06e-01)	0
cvd3_IL.6RA___P08887	694	Dyschromia and Vitiligo	dermatologic	42	-0.027	0.028	0.329	0.04	0.062	0.523	-0.027	0.023	0.255	0.913	-0.022 (-0.078, 0.033)	0.433	-0.036 (2.32e-01)	0
cvd3_IL.6RA___P08887	695.7	Prurigo and Lichen	dermatologic	42	0.072	0.031	0.0207	0.015	0.07	0.828	0.072	0.028	0.0127	0.833	0.068 (0.006, 0.131)	0.0383	0.031 (3.68e-01)	0
cvd3_IL.6RA___P08887	695	Erythematous conditions	dermatologic	42	0.006	0.018	0.72	-0.033	0.04	0.406	0.006	0.016	0.701	0.749	0.007 (-0.028, 0.044)	0.698	0.021 (2.69e-01)	0
cvd3_IL.6RA___P08887	696.4	Psoriasis	dermatologic	42	-0.026	0.02	0.199	0.021	0.045	0.646	-0.026	0.02	0.206	0.211	-0.029 (-0.066, 0.013)	0.133	-0.025 (2.51e-01)	0.16
cvd3_IL.6RA___P08887	696.41	Psoriasis vulgaris	dermatologic	42	-0.012	0.021	0.578	0.014	0.048	0.762	-0.012	0.021	0.578	0.514	-0.015 (-0.059, 0.035)	0.49	-0.014 (5.41e-01)	0
cvd3_IL.6RA___P08887	696.42	Psoriatic arthropathy	dermatologic	42	-0.079	0.038	0.0382	0.036	0.085	0.671	-0.079	0.038	0.0446	0.0766	-0.094 (-0.161, -0.022)	0.0109	-0.062 (1.30e-01)	0.28
cvd3_IL.6RA___P08887	696	Psoriasis and related disorders	dermatologic	42	-0.029	0.019	0.142	0.021	0.044	0.636	-0.029	0.019	0.15	0.267	-0.036 (-0.072, 0.003)	0.0693	-0.026 (2.09e-01)	0.12
cvd3_IL.6RA___P08887	697	Sarcoidosis	dermatologic	42	0.13	0.037	0.000482	0.041	0.084	0.626	0.13	0.033	0.000271	0.88	0.135 (0.059, 0.213)	0.000604	0.048 (2.38e-01)	0
cvd3_IL.6RA___P08887	698	Pruritus and related conditions	dermatologic	42	0.102	0.031	0.00103	0.051	0.07	0.47	0.102	0.025	0.000264	0.955	0.105 (0.044, 0.168)	0.000986	0.027 (4.15e-01)	0
cvd3_IL.6RA___P08887	701.2	Scar conditions and fibrosis of skin	dermatologic	42	0.027	0.021	0.198	-0.002	0.048	0.961	0.027	0.021	0.205	0.062	0.027 (-0.009, 0.066)	0.141	0.016 (4.92e-01)	0.28
cvd3_IL.6RA___P08887	701	Other hypertrophic and atrophic conditions of skin	dermatologic	41	0.022	0.015	0.132	0.027	0.033	0.407	0.022	0.015	0.14	NA	0.022 (-0.005, 0.051)	0.119	-0.003 (8.50e-01)	0.24
cvd3_IL.6RA___P08887	702.1	Actinic keratosis	dermatologic	42	0.02	0.017	0.237	0.064	0.039	0.101	0.02	0.012	0.0994	0.998	0.02 (-0.013, 0.054)	0.237	-0.023 (2.13e-01)	0
cvd3_IL.6RA___P08887	702.2	Seborrheic keratosis	dermatologic	42	-0.022	0.016	0.173	-0.04	0.036	0.27	-0.022	0.016	0.18	0.444	-0.016 (-0.048, 0.015)	0.313	0.01 (5.75e-01)	0.02
cvd3_IL.6RA___P08887	702	Degenerative skin conditions and other dermatoses	dermatologic	42	-0.001	0.012	0.96	0.008	0.027	0.772	-0.001	0.011	0.958	0.713	-0.002 (-0.026, 0.022)	0.857	-0.004 (7.28e-01)	0
cvd3_IL.6RA___P08887	703.1	Ingrowing nail	dermatologic	42	0.1	0.028	0.000324	0.079	0.063	0.209	0.1	0.027	0.000517	0.545	0.074 (0.015, 0.147)	0.0164	0.011 (7.09e-01)	0
cvd3_IL.6RA___P08887	703	Diseases of nail, NOS	dermatologic	42	0.034	0.026	0.187	0.048	0.06	0.422	0.034	0.026	0.195	0.194	0.012 (-0.04, 0.084)	0.642	-0.007 (8.02e-01)	0.14
cvd3_IL.6RA___P08887	704	Diseases of hair and hair follicles	dermatologic	42	0.043	0.013	0.000883	0.057	0.029	0.0518	0.043	0.013	0.00187	0.257	0.048 (0.024, 0.073)	0.000181	-0.008 (5.88e-01)	0.13
cvd3_IL.6RA___P08887	705.8	Hyperhidrosis	dermatologic	42	-0.007	0.036	0.844	-0.208	0.081	0.00967	-0.007	0.035	0.844	0.534	-0.04 (-0.111, 0.037)	0.292	0.108 (5.30e-03)	0
cvd3_IL.6RA___P08887	705	Disorders of sweat glands	dermatologic	42	-0.006	0.03	0.833	-0.161	0.069	0.0188	-0.006	0.026	0.808	0.889	-0.019 (-0.083, 0.045)	0.53	0.083 (1.19e-02)	0
cvd3_IL.6RA___P08887	706.2	Sebaceous cyst	dermatologic	42	0.021	0.009	0.0287	0.04	0.021	0.0615	0.021	0.009	0.0306	0.564	0.021 (0.002, 0.04)	0.0288	-0.01 (3.14e-01)	0
cvd3_IL.6RA___P08887	706	Diseases of sebaceous glands	dermatologic	42	0.02	0.009	0.029	0.038	0.021	0.0689	0.02	0.009	0.0307	0.567	0.02 (0.001, 0.039)	0.0413	-0.01 (3.42e-01)	0
cvd3_IL.6RA___P08887	707.1	Decubitus ulcer	dermatologic	42	-0.085	0.033	0.0105	-0.093	0.076	0.222	-0.085	0.033	0.0143	0.094	-0.09 (-0.15, -0.029)	0.00377	0.004 (9.10e-01)	0.25
cvd3_IL.6RA___P08887	707	Chronic ulcer of skin	dermatologic	42	-0.009	0.019	0.635	-0.05	0.044	0.258	-0.009	0.019	0.627	0.627	-0.012 (-0.052, 0.027)	0.544	0.022 (3.04e-01)	0
cvd3_IL.6RA___P08887	709.2	Sicca syndrome	dermatologic	42	-0.063	0.038	0.101	-0.251	0.087	0.00382	-0.063	0.037	0.0921	0.66	-0.09 (-0.169, -0.003)	0.0433	0.101 (1.57e-02)	0
cvd3_IL.6RA___P08887	709.7	Unspecified diffuse connective tissue disease	dermatologic	42	-0.008	0.017	0.642	-0.011	0.038	0.772	-0.008	0.013	0.547	0.983	-0.005 (-0.038, 0.028)	0.763	0.002 (9.26e-01)	0
cvd3_IL.6RA___P08887	709	Diffuse diseases of connective tissue	dermatologic	42	-0.033	0.015	0.0289	-0.053	0.034	0.114	-0.033	0.012	0.0076	0.978	-0.03 (-0.06, -0.001)	0.0418	0.011 (4.94e-01)	0
cvd3_IL.6RA___P08887	710.1	Osteomyelitis	musculoskeletal	42	-0.067	0.038	0.0764	-0.064	0.087	0.461	-0.067	0.038	0.0838	0.34	-0.071 (-0.154, 0.033)	0.207	-0.002 (9.67e-01)	0.08
cvd3_IL.6RA___P08887	710	Osteomyelitis, periostitis, and other infections involving bone	musculoskeletal	42	-0.055	0.037	0.143	-0.051	0.086	0.548	-0.055	0.037	0.15	0.248	-0.028 (-0.13, 0.047)	0.486	-0.002 (9.64e-01)	0.12
cvd3_IL.6RA___P08887	714.1	Rheumatoid arthritis	musculoskeletal	42	-0.016	0.013	0.226	-0.012	0.03	0.694	-0.016	0.011	0.157	0.913	-0.019 (-0.045, 0.01)	0.223	-0.002 (8.73e-01)	0
cvd3_IL.6RA___P08887	714	Rheumatoid arthritis and other inflammatory polyarthropathies	musculoskeletal	42	0.001	0.013	0.929	0.001	0.029	0.975	0.001	0.01	0.911	0.972	-0.001 (-0.026, 0.024)	0.919	0 (9.93e-01)	0
cvd3_IL.6RA___P08887	715.2	Ankylosing spondylitis	musculoskeletal	42	-0.112	0.035	0.00131	-0.094	0.079	0.235	-0.112	0.032	0.0012	0.738	-0.096 (-0.168, -0.021)	0.0114	-0.01 (7.92e-01)	0
cvd3_IL.6RA___P08887	715	Other inflammatory spondylopathies	musculoskeletal	42	-0.095	0.021	9.17e-06	-0.105	0.048	0.03	-0.095	0.019	1.04e-05	0.849	-0.1 (-0.142, -0.049)	0.00015	0.005 (8.18e-01)	0
cvd3_IL.6RA___P08887	716.1	Unspecified polyarthropathy or polyarthritis	musculoskeletal	42	0.001	0.015	0.97	-0.017	0.033	0.605	0.001	0.014	0.968	0.766	0 (-0.03, 0.03)	0.982	0.01 (5.51e-01)	0
cvd3_IL.6RA___P08887	716.2	Unspecified monoarthritis	musculoskeletal	42	0.001	0.007	0.874	0.017	0.016	0.293	0.001	0.006	0.85	0.94	-0.001 (-0.016, 0.013)	0.858	-0.009 (2.74e-01)	0
cvd3_IL.6RA___P08887	716.9	Arthropathy NOS	musculoskeletal	42	0.01	0.005	0.0587	0.009	0.012	0.463	0.01	0.005	0.0658	0.373	0.01 (-0.001, 0.02)	0.0761	0.001 (9.18e-01)	0.05
cvd3_IL.6RA___P08887	716	Other arthropathies	musculoskeletal	42	0.01	0.005	0.063	0.007	0.012	0.555	0.01	0.005	0.0702	0.291	0.01 (-0.002, 0.02)	0.0691	0.001 (8.04e-01)	0.11
cvd3_IL.6RA___P08887	717	Polymyalgia Rheumatica	musculoskeletal	42	0.019	0.028	0.487	0.02	0.063	0.755	0.019	0.028	0.491	0.221	0.032 (-0.027, 0.085)	0.304	0 (9.92e-01)	0.14
cvd3_IL.6RA___P08887	720	Spinal stenosis	musculoskeletal	42	0.02	0.014	0.157	-0.04	0.032	0.222	0.02	0.012	0.102	0.927	0.016 (-0.013, 0.044)	0.28	0.032 (3.92e-02)	0
cvd3_IL.6RA___P08887	721.1	Spondylosis without myelopathy	musculoskeletal	42	0.024	0.015	0.125	0.064	0.035	0.0643	0.024	0.015	0.132	0.0124	0.019 (-0.021, 0.052)	0.375	-0.022 (1.94e-01)	0.36
cvd3_IL.6RA___P08887	721	Spondylosis and allied disorders	musculoskeletal	42	0.009	0.012	0.446	0.035	0.027	0.185	0.009	0.012	0.45	0.0438	0.005 (-0.017, 0.026)	0.623	-0.014 (2.71e-01)	0.3
cvd3_IL.6RA___P08887	722.1	Displacement of intervertebral disc	musculoskeletal	42	0.039	0.038	0.307	0.097	0.087	0.263	0.039	0.036	0.28	0.722	0.037 (-0.045, 0.123)	0.396	-0.031 (4.58e-01)	0
cvd3_IL.6RA___P08887	722.6	Degeneration of intervertebral disc	musculoskeletal	42	0.03	0.016	0.0712	0.006	0.037	0.879	0.03	0.016	0.0679	0.626	0.023 (-0.013, 0.06)	0.218	0.013 (4.71e-01)	0
cvd3_IL.6RA___P08887	722.9	Other and unspecified disc disorder	musculoskeletal	42	0.026	0.013	0.0562	-0.015	0.03	0.614	0.026	0.013	0.0632	0.473	0.023 (-0.004, 0.052)	0.0911	0.022 (1.29e-01)	0.02
cvd3_IL.6RA___P08887	722	Intervertebral disc disorders	musculoskeletal	42	0.014	0.009	0.12	-0.018	0.021	0.403	0.014	0.009	0.111	0.627	0.014 (-0.004, 0.033)	0.12	0.017 (8.92e-02)	0
cvd3_IL.6RA___P08887	723	Other disorders of cervical region	musculoskeletal	42	-0.009	0.042	0.836	-0.027	0.096	0.78	-0.009	0.042	0.837	0.171	0.008 (-0.07, 0.084)	0.847	0.01 (8.34e-01)	0.18
cvd3_IL.6RA___P08887	724.9	Other unspecified back disorders	musculoskeletal	42	-0.036	0.023	0.124	-0.092	0.052	0.0791	-0.036	0.023	0.132	0.27	-0.025 (-0.074, 0.021)	0.296	0.03 (2.32e-01)	0.13
cvd3_IL.6RA___P08887	724	Other and unspecified disorders of back	musculoskeletal	42	-0.047	0.02	0.0174	-0.081	0.045	0.0699	-0.047	0.02	0.0221	0.416	-0.042 (-0.082, -0.001)	0.0468	0.018 (3.95e-01)	0.06
cvd3_IL.6RA___P08887	726.1	Enthesopathy	musculoskeletal	42	-0.025	0.009	0.00586	-0.006	0.02	0.757	-0.025	0.008	0.00478	0.778	-0.025 (-0.044, -0.007)	0.00692	-0.01 (3.09e-01)	0
cvd3_IL.6RA___P08887	726.3	Bursitis	musculoskeletal	42	0.058	0.035	0.101	0.077	0.081	0.343	0.058	0.035	0.109	0.0642	0.066 (0.002, 0.127)	0.0438	-0.01 (7.96e-01)	0.29
cvd3_IL.6RA___P08887	726	Peripheral enthesopathies and allied syndromes	musculoskeletal	42	-0.013	0.008	0.103	0.006	0.018	0.752	-0.013	0.008	0.11	0.283	-0.013 (-0.028, 0.002)	0.0639	-0.01 (2.45e-01)	0.12
cvd3_IL.6RA___P08887	727.1	Synovitis and tenosynovitis	musculoskeletal	42	0.012	0.02	0.553	0.024	0.047	0.601	0.012	0.02	0.556	0.0236	0.014 (-0.021, 0.049)	0.392	-0.007 (7.69e-01)	0.34
cvd3_IL.6RA___P08887	727.4	Ganglion and cyst of synovium, tendon, and bursa	musculoskeletal	42	-0.022	0.016	0.167	0.011	0.036	0.756	-0.022	0.016	0.174	0.326	-0.025 (-0.062, 0.007)	0.11	-0.018 (3.03e-01)	0.08
cvd3_IL.6RA___P08887	727.5	Rupture of synovium	musculoskeletal	41	-0.094	0.037	0.0112	-0.033	0.084	0.696	-0.094	0.037	0.0152	NA	-0.082 (-0.16, 0.016)	0.093	-0.033 (4.17e-01)	0.08
cvd3_IL.6RA___P08887	727	Other disorders of synovium, tendon, and bursa	musculoskeletal	42	-0.02	0.012	0.0782	0.004	0.026	0.878	-0.02	0.012	0.0856	0.0976	-0.02 (-0.044, 0.003)	0.057	-0.013 (2.97e-01)	0.24
cvd3_IL.6RA___P08887	728.7	Fasciitis	musculoskeletal	42	-0.028	0.017	0.0915	-0.021	0.038	0.576	-0.028	0.017	0.0991	0.0594	-0.027 (-0.058, 0.001)	0.0624	-0.004 (8.42e-01)	0.26
cvd3_IL.6RA___P08887	728.71	Contracture of palmar fascia [Dupuytren's disease]	musculoskeletal	42	-0.037	0.017	0.0288	-0.031	0.039	0.432	-0.037	0.017	0.0345	0.0832	-0.033 (-0.066, -0.003)	0.0307	-0.004 (8.49e-01)	0.23
cvd3_IL.6RA___P08887	728	Disorders of muscle, ligament, and fascia	musculoskeletal	42	-0.023	0.015	0.123	-0.028	0.034	0.411	-0.023	0.015	0.131	0.105	-0.026 (-0.052, 0.005)	0.105	0.003 (8.70e-01)	0.22
cvd3_IL.6RA___P08887	729.1	Rheumatism, unspecified and fibrositis	musculoskeletal	42	-0.026	0.027	0.343	-0.025	0.062	0.682	-0.026	0.026	0.329	0.632	-0.014 (-0.07, 0.046)	0.623	0 (9.91e-01)	0
cvd3_IL.6RA___P08887	729	Other disorders of soft tissues	musculoskeletal	42	0.007	0.011	0.54	0.001	0.025	0.954	0.007	0.009	0.456	0.957	0.007 (-0.016, 0.029)	0.54	0.003 (8.12e-01)	0
cvd3_IL.6RA___P08887	733.4	Aseptic necrosis of bone	musculoskeletal	42	-0.039	0.037	0.294	-0.089	0.084	0.288	-0.039	0.031	0.219	0.926	-0.039 (-0.114, 0.034)	0.298	0.027 (5.06e-01)	0
cvd3_IL.6RA___P08887	733.8	Malunion and nonunion of fracture	musculoskeletal	40	0.027	0.025	0.273	0.003	0.055	0.955	0.027	0.023	0.247	NA	0.04 (-0.026, 0.09)	0.327	0.013 (6.24e-01)	0
cvd3_IL.6RA___P08887	733	Other disorders of bone and cartilage	musculoskeletal	42	-0.001	0.014	0.935	-0.038	0.032	0.245	-0.001	0.014	0.935	0.415	0.002 (-0.032, 0.03)	0.876	0.02 (2.09e-01)	0.04
cvd3_IL.6RA___P08887	735.2	Acquired toe deformities	musculoskeletal	42	0.01	0.013	0.448	0.002	0.029	0.94	0.01	0.013	0.453	0.409	0.003 (-0.021, 0.036)	0.802	0.004 (7.75e-01)	0.06
cvd3_IL.6RA___P08887	735.21	Hammer toe (acquired)	musculoskeletal	42	-0.022	0.02	0.274	0.03	0.045	0.509	-0.022	0.018	0.224	0.86	-0.019 (-0.062, 0.02)	0.336	-0.028 (2.02e-01)	0
cvd3_IL.6RA___P08887	735.23	Hallux rigidus	musculoskeletal	42	0.036	0.022	0.106	-0.047	0.05	0.345	0.036	0.021	0.0939	0.677	0.035 (-0.013, 0.084)	0.172	0.045 (6.40e-02)	0
cvd3_IL.6RA___P08887	735.3	Hallux valgus (Bunion)	musculoskeletal	42	0.017	0.013	0.183	0.023	0.029	0.423	0.017	0.013	0.191	0.0888	0.02 (-0.003, 0.042)	0.0935	-0.003 (8.08e-01)	0.25
cvd3_IL.6RA___P08887	735	Acquired foot deformities	musculoskeletal	42	0.015	0.011	0.151	0.009	0.024	0.708	0.015	0.011	0.159	0.0674	0.01 (-0.008, 0.028)	0.244	0.003 (7.77e-01)	0.28
cvd3_IL.6RA___P08887	736	Other acquired deformities of limbs	musculoskeletal	42	0.08	0.023	0.0004	0.116	0.052	0.0248	0.08	0.023	0.00101	0.291	0.093 (0.045, 0.136)	0.000514	-0.019 (4.45e-01)	0.11
cvd3_IL.6RA___P08887	737.3	Kyphoscoliosis and scoliosis	musculoskeletal	42	0.034	0.027	0.209	-0.015	0.06	0.802	0.034	0.024	0.167	0.85	0.036 (-0.024, 0.096)	0.283	0.026 (3.68e-01)	0
cvd3_IL.6RA___P08887	737	Curvature of spine	musculoskeletal	42	0.042	0.026	0.105	0.014	0.058	0.812	0.042	0.024	0.0918	0.718	0.048 (-0.005, 0.101)	0.0747	0.015 (5.92e-01)	0
cvd3_IL.6RA___P08887	738.4	Acquired spondylolisthesis	musculoskeletal	42	0.022	0.023	0.32	-0.097	0.05	0.0532	0.022	0.023	0.326	0.44	0.017 (-0.027, 0.061)	0.45	0.064 (7.93e-03)	0.03
cvd3_IL.6RA___P08887	738	Other acquired musculoskeletal deformity	musculoskeletal	42	0.037	0.02	0.0681	-0.052	0.045	0.245	0.037	0.02	0.0754	0.389	0.027 (-0.012, 0.071)	0.178	0.048 (2.66e-02)	0.04
cvd3_IL.6RA___P08887	740.1	Osteoarthritis; localized	musculoskeletal	42	-0.012	0.007	0.0686	-0.004	0.015	0.792	-0.012	0.007	0.0676	0.569	-0.012 (-0.026, 0.001)	0.0779	-0.005 (5.44e-01)	0
cvd3_IL.6RA___P08887	740.11	Osteoarthrosis, localized, primary	musculoskeletal	42	-0.013	0.009	0.153	-0.002	0.021	0.941	-0.013	0.009	0.161	0.45	-0.011 (-0.029, 0.007)	0.24	-0.006 (5.37e-01)	0.01
cvd3_IL.6RA___P08887	740.2	Osteoarthrosis, generalized	musculoskeletal	42	0.086	0.036	0.0152	0.14	0.08	0.0821	0.086	0.032	0.0092	0.849	0.077 (0.002, 0.154)	0.0445	-0.029 (4.59e-01)	0
cvd3_IL.6RA___P08887	740.9	Osteoarthrosis NOS	musculoskeletal	42	-0.003	0.008	0.698	-0.017	0.018	0.364	-0.003	0.007	0.655	0.827	-0.003 (-0.027, 0.013)	0.698	0.007 (4.11e-01)	0
cvd3_IL.6RA___P08887	740	Osteoarthrosis	musculoskeletal	42	-0.006	0.006	0.267	-0.006	0.013	0.624	-0.006	0.006	0.274	0.436	-0.006 (-0.017, 0.005)	0.263	0 (9.95e-01)	0.01
cvd3_IL.6RA___P08887	741.2	Stiffness of joint	musculoskeletal	42	0.074	0.035	0.0336	0.093	0.079	0.241	0.074	0.031	0.0225	0.834	0.084 (0.004, 0.158)	0.0406	-0.01 (7.97e-01)	0
cvd3_IL.6RA___P08887	741.4	Joint effusions	musculoskeletal	42	0.013	0.023	0.577	-0.027	0.052	0.606	0.013	0.019	0.507	0.923	0.013 (-0.032, 0.07)	0.577	0.021 (3.95e-01)	0
cvd3_IL.6RA___P08887	741	Symptoms and disorders of the joints	musculoskeletal	42	0.016	0.014	0.263	0.007	0.033	0.821	0.016	0.012	0.176	0.96	0.016 (-0.012, 0.044)	0.263	0.005 (7.64e-01)	0
cvd3_IL.6RA___P08887	742.8	Articular cartilage disorder	musculoskeletal	42	-0.132	0.039	0.000695	-0.071	0.088	0.421	-0.132	0.029	4.22e-05	0.992	-0.132 (-0.208, -0.056)	0.00158	-0.033 (4.37e-01)	0
cvd3_IL.6RA___P08887	742.9	Other derangement of joint	musculoskeletal	42	-0.026	0.019	0.188	-0.048	0.044	0.28	-0.026	0.018	0.157	0.783	-0.035 (-0.075, 0.005)	0.0825	0.012 (5.80e-01)	0
cvd3_IL.6RA___P08887	742	Derangement of joint, non-traumatic	musculoskeletal	42	-0.037	0.016	0.0239	-0.058	0.037	0.111	-0.037	0.015	0.0182	0.79	-0.044 (-0.077, -0.011)	0.0092	0.012 (5.07e-01)	0
cvd3_IL.6RA___P08887	743.1	Osteoporosis	musculoskeletal	42	-0.024	0.012	0.0398	-0.017	0.027	0.534	-0.024	0.012	0.0462	0.249	-0.028 (-0.05, -0.005)	0.0166	-0.004 (7.57e-01)	0.12
cvd3_IL.6RA___P08887	743.11	Osteoporosis NOS	musculoskeletal	42	-0.025	0.012	0.0335	-0.013	0.027	0.623	-0.025	0.012	0.0396	0.467	-0.026 (-0.051, -0.002)	0.0312	-0.006 (6.23e-01)	0.01
cvd3_IL.6RA___P08887	743.13	Other specified osteoporosis	musculoskeletal	42	-0.034	0.041	0.409	-0.053	0.094	0.571	-0.034	0.041	0.414	0.212	-0.04 (-0.121, 0.038)	0.314	0.01 (8.19e-01)	0.16
cvd3_IL.6RA___P08887	743.2	Pathologic fracture	musculoskeletal	42	-0.099	0.041	0.0159	-0.293	0.088	0.000843	-0.099	0.041	0.0205	0.195	-0.106 (-0.207, 0.038)	0.0556	0.104 (1.38e-02)	0.14
cvd3_IL.6RA___P08887	743.9	Osteopenia or other disorder of bone and cartilage	musculoskeletal	42	0.098	0.03	0.00124	0.012	0.069	0.859	0.098	0.028	0.00114	0.751	0.114 (0.051, 0.174)	0.000661	0.046 (1.62e-01)	0
cvd3_IL.6RA___P08887	743	Osteoporosis, osteopenia and pathological fracture	musculoskeletal	42	-0.015	0.01	0.148	-0.019	0.023	0.411	-0.015	0.009	0.127	0.739	-0.016 (-0.038, 0.005)	0.124	0.002 (8.40e-01)	0
cvd3_IL.6RA___P08887	745	Pain in joint	musculoskeletal	42	-0.009	0.01	0.334	-0.005	0.022	0.818	-0.009	0.01	0.329	0.506	-0.01 (-0.033, 0.012)	0.367	-0.002 (8.26e-01)	0
cvd3_IL.6RA___P08887	747.1	Cardiac congenital anomalies	congenital anomalies	42	-0.048	0.017	0.00477	-0.027	0.039	0.487	-0.048	0.015	0.00326	0.758	-0.05 (-0.084, 0.004)	0.0795	-0.012 (5.36e-01)	0
cvd3_IL.6RA___P08887	747.11	Cardiac shunt/ heart septal defect	congenital anomalies	42	-0.027	0.037	0.456	-0.058	0.084	0.491	-0.027	0.037	0.46	0.392	-0.006 (-0.093, 0.08)	0.864	0.016 (6.86e-01)	0.05
cvd3_IL.6RA___P08887	747.13	Congenital anomalies of great vessels	congenital anomalies	42	-0.045	0.021	0.0274	0.017	0.046	0.72	-0.045	0.016	0.00691	0.973	-0.045 (-0.086, -0.003)	0.0413	-0.033 (1.37e-01)	0
cvd3_IL.6RA___P08887	747	Cardiac and circulatory congenital anomalies	congenital anomalies	42	-0.042	0.017	0.0109	-0.02	0.037	0.59	-0.042	0.014	0.00443	0.907	-0.038 (-0.073, -0.005)	0.0304	-0.012 (5.11e-01)	0
cvd3_IL.6RA___P08887	750	Digestive congenital anomalies	congenital anomalies	42	0.053	0.034	0.125	0.037	0.079	0.64	0.053	0.034	0.133	0.313	0.067 (-0.01, 0.142)	0.0867	0.009 (8.20e-01)	0.1
cvd3_IL.6RA___P08887	751.1	Congenital anomalies of genital organs	congenital anomalies	42	0.009	0.032	0.791	0.034	0.073	0.644	0.009	0.02	0.68	1	0.005 (-0.058, 0.069)	0.874	-0.013 (7.00e-01)	0
cvd3_IL.6RA___P08887	751.2	Congenital anomalies of urinary system	congenital anomalies	42	-0.038	0.03	0.198	-0.071	0.067	0.29	-0.038	0.028	0.182	0.618	-0.06 (-0.128, 0.019)	0.157	0.018 (5.86e-01)	0
cvd3_IL.6RA___P08887	751	Genitourinary congenital anomalies	congenital anomalies	42	-0.01	0.022	0.639	-0.009	0.049	0.848	-0.01	0.017	0.55	0.972	-0.016 (-0.058, 0.03)	0.472	0 (9.85e-01)	0
cvd3_IL.6RA___P08887	756	Other congenital musculoskeletal anomalies	congenital anomalies	42	-0.18	0.036	4.83e-07	-0.135	0.081	0.0937	-0.18	0.031	9.5e-07	0.864	-0.178 (-0.259, -0.101)	2.82e-05	-0.024 (5.38e-01)	0
cvd3_IL.6RA___P08887	760	Back pain	symptoms	42	0.013	0.009	0.165	0.009	0.022	0.671	0.013	0.009	0.173	0.107	0.011 (-0.006, 0.029)	0.179	0.002 (8.39e-01)	0.21
cvd3_IL.6RA___P08887	761	Cervicalgia	symptoms	42	0.021	0.022	0.359	0.019	0.051	0.706	0.021	0.022	0.364	0.235	0.016 (-0.025, 0.059)	0.457	0.001 (9.79e-01)	0.15
cvd3_IL.6RA___P08887	764	Sciatica	symptoms	42	0.043	0.018	0.0176	0.071	0.04	0.0798	0.043	0.016	0.0134	0.781	0.035 (0, 0.074)	0.0531	-0.015 (4.35e-01)	0
cvd3_IL.6RA___P08887	766	Neuralgia, neuritis, and radiculitis NOS	symptoms	42	0.023	0.025	0.366	0.075	0.057	0.192	0.023	0.023	0.321	0.803	0.028 (-0.022, 0.078)	0.274	-0.028 (3.12e-01)	0
cvd3_IL.6RA___P08887	770	Myalgia and myositis unspecified	symptoms	42	0.034	0.038	0.361	0.196	0.081	0.0157	0.034	0.038	0.367	0.189	0.018 (-0.06, 0.116)	0.622	-0.087 (2.62e-02)	0.17
cvd3_IL.6RA___P08887	771.1	Swelling of limb	symptoms	42	0.024	0.013	0.0572	0.03	0.029	0.301	0.024	0.012	0.0459	0.746	0.027 (0.002, 0.052)	0.0357	-0.003 (8.29e-01)	0
cvd3_IL.6RA___P08887	771	Musculoskeletal symptoms referable to limbs	symptoms	42	0.029	0.012	0.0138	0.017	0.027	0.516	0.029	0.011	0.0136	0.629	0.032 (0.008, 0.055)	0.00866	0.006 (6.22e-01)	0
cvd3_IL.6RA___P08887	772	Symptoms of the muscles	symptoms	42	0.054	0.033	0.0999	0.121	0.074	0.104	0.054	0.032	0.0994	0.566	0.068 (-0.025, 0.136)	0.142	-0.036 (3.17e-01)	0
cvd3_IL.6RA___P08887	773	Pain in limb	symptoms	42	0.011	0.012	0.349	0.009	0.028	0.748	0.011	0.012	0.355	0.118	0 (-0.026, 0.044)	0.969	0.001 (9.21e-01)	0.18
cvd3_IL.6RA___P08887	781	Symptoms involving nervous and musculoskeletal systems	symptoms	42	0.007	0.02	0.742	-0.018	0.045	0.695	0.007	0.02	0.74	0.536	0.001 (-0.045, 0.042)	0.945	0.013 (5.48e-01)	0
cvd3_IL.6RA___P08887	782.3	Edema	symptoms	42	0.009	0.021	0.662	-0.072	0.048	0.137	0.009	0.02	0.634	0.788	0.015 (-0.027, 0.061)	0.493	0.044 (6.08e-02)	0
cvd3_IL.6RA___P08887	782	Symptoms involving skin and other integumentary tissue	symptoms	42	0.036	0.02	0.0796	-0.057	0.046	0.219	0.036	0.019	0.0614	0.782	0.041 (-0.003, 0.081)	0.0659	0.05 (2.54e-02)	0
cvd3_IL.6RA___P08887	783	Fever of unknown origin	symptoms	42	-0.013	0.014	0.361	-0.018	0.031	0.569	-0.013	0.012	0.305	0.83	-0.015 (-0.042, 0.013)	0.292	0.003 (8.54e-01)	0
cvd3_IL.6RA___P08887	785	Abdominal pain	symptoms	42	0.007	0.004	0.128	-0.005	0.01	0.611	0.007	0.004	0.101	0.813	0.007 (-0.002, 0.016)	0.128	0.006 (1.88e-01)	0
cvd3_IL.6RA___P08887	788	Syncope and collapse	symptoms	42	0.011	0.009	0.227	0.012	0.021	0.571	0.011	0.007	0.138	0.966	0.011 (-0.007, 0.029)	0.227	0 (9.73e-01)	0
cvd3_IL.6RA___P08887	789	Nausea and vomiting	symptoms	42	0.009	0.009	0.29	-0.007	0.02	0.744	0.009	0.009	0.296	0.243	0.007 (-0.01, 0.023)	0.446	0.009 (3.76e-01)	0.15
cvd3_IL.6RA___P08887	790.6	Other abnormal blood chemistry	symptoms	42	0.015	0.011	0.177	-0.002	0.025	0.943	0.015	0.011	0.168	0.652	0.019 (-0.003, 0.041)	0.0909	0.009 (4.55e-01)	0
cvd3_IL.6RA___P08887	790	Nonspecific findings on examination of blood	symptoms	42	0.01	0.011	0.375	-0.003	0.025	0.899	0.01	0.011	0.362	0.636	0.012 (-0.01, 0.033)	0.289	0.007 (5.62e-01)	0
cvd3_IL.6RA___P08887	791	Gangrene	symptoms	42	-0.072	0.042	0.0886	-0.174	0.095	0.0677	-0.072	0.042	0.0962	0.102	-0.064 (-0.138, 0.014)	0.106	0.055 (2.33e-01)	0.23
cvd3_IL.6RA___P08887	793.2	Nonspecific abnormal findings on radiological and other examination of other intrathoracic organs (echocardiogram, etc)	circulatory system	42	-0.007	0.036	0.849	-0.077	0.082	0.348	-0.007	0.032	0.831	0.853	-0.023 (-0.102, 0.053)	0.561	0.038 (3.41e-01)	0
cvd3_IL.6RA___P08887	793	Nonspecific abnormal findings on radiological and other examination of musculoskeletal system	injuries & poisonings	42	-0.02	0.033	0.54	-0.107	0.074	0.15	-0.02	0.03	0.508	0.747	-0.04 (-0.107, 0.026)	0.232	0.047 (1.93e-01)	0
cvd3_IL.6RA___P08887	798.1	Chronic fatigue syndrome	symptoms	42	0.056	0.036	0.118	0.008	0.08	0.918	0.056	0.031	0.0797	0.864	0.054 (-0.022, 0.134)	0.172	0.025 (5.12e-01)	0
cvd3_IL.6RA___P08887	798	Malaise and fatigue	symptoms	42	0.024	0.015	0.115	0.039	0.034	0.253	0.024	0.014	0.0886	0.799	0.018 (-0.011, 0.048)	0.228	-0.008 (6.19e-01)	0
cvd3_IL.6RA___P08887	800.1	Fracture of neck of femur	injuries & poisonings	42	0.036	0.021	0.0918	0.03	0.048	0.539	0.036	0.021	0.0994	0.397	0.034 (-0.008, 0.075)	0.11	0.003 (8.90e-01)	0.07
cvd3_IL.6RA___P08887	800.3	Fracture of tibia and fibula	injuries & poisonings	42	0.04	0.019	0.035	0.086	0.042	0.0421	0.04	0.018	0.0373	0.576	0.033 (-0.007, 0.08)	0.105	-0.025 (2.20e-01)	0
cvd3_IL.6RA___P08887	800.4	Fracture of patella	injuries & poisonings	42	0.006	0.031	0.847	-0.026	0.071	0.712	0.006	0.025	0.807	0.976	0.006 (-0.06, 0.068)	0.847	0.017 (6.12e-01)	0
cvd3_IL.6RA___P08887	800	Fracture of lower limb	injuries & poisonings	42	0.035	0.01	0.000625	0.056	0.023	0.0161	0.035	0.009	0.000168	0.949	0.035 (0.012, 0.056)	0.00164	-0.011 (3.20e-01)	0
cvd3_IL.6RA___P08887	801.1	Fracture of foot	injuries & poisonings	42	0.017	0.02	0.415	0.094	0.046	0.0404	0.017	0.019	0.386	0.746	0.018 (-0.026, 0.06)	0.407	-0.042 (5.97e-02)	0
cvd3_IL.6RA___P08887	801	Fracture of ankle and foot	injuries & poisonings	42	-0.027	0.018	0.134	0.02	0.041	0.622	-0.027	0.017	0.125	0.625	-0.029 (-0.065, 0.007)	0.112	-0.025 (1.97e-01)	0
cvd3_IL.6RA___P08887	802	Fracture of pelvis	injuries & poisonings	42	-0.119	0.032	0.00024	-0.093	0.073	0.205	-0.119	0.03	0.000275	0.758	-0.095 (-0.168, -0.028)	0.00533	-0.014 (6.90e-01)	0
cvd3_IL.6RA___P08887	803.1	Fracture of humerus	injuries & poisonings	42	-0.015	0.021	0.471	0.014	0.048	0.767	-0.015	0.019	0.436	0.68	-0.019 (-0.088, 0.022)	0.367	-0.016 (4.93e-01)	0
cvd3_IL.6RA___P08887	803.2	Fracture of radius and ulna	injuries & poisonings	42	-0.021	0.012	0.0884	-0.02	0.028	0.465	-0.021	0.01	0.0395	0.968	-0.023 (-0.047, 0.001)	0.0595	0 (9.79e-01)	0
cvd3_IL.6RA___P08887	803.3	Fracture of clavicle or scapula	injuries & poisonings	42	-0.033	0.026	0.194	-0.059	0.058	0.309	-0.033	0.026	0.202	0.111	-0.02 (-0.078, 0.024)	0.377	0.014 (6.18e-01)	0.24
cvd3_IL.6RA___P08887	803	Fracture of upper limb	injuries & poisonings	42	-0.016	0.01	0.093	-0.01	0.022	0.634	-0.016	0.009	0.0841	0.68	-0.016 (-0.035, 0.003)	0.093	-0.003 (7.65e-01)	0
cvd3_IL.6RA___P08887	804	Fracture of hand or wrist	injuries & poisonings	42	-0.005	0.016	0.743	-0.011	0.035	0.76	-0.005	0.016	0.745	0.389	-0.014 (-0.046, 0.022)	0.572	0.003 (8.57e-01)	0.06
cvd3_IL.6RA___P08887	805	Fracture of vertebral column without mention of spinal cord injury	injuries & poisonings	42	-0.037	0.026	0.148	-0.112	0.057	0.048	-0.037	0.026	0.155	0.226	-0.026 (-0.077, 0.022)	0.282	0.041 (1.39e-01)	0.15
cvd3_IL.6RA___P08887	807	Fracture of ribs	injuries & poisonings	42	-0.065	0.031	0.0383	-0.072	0.071	0.307	-0.065	0.027	0.0235	0.862	-0.058 (-0.122, 0.024)	0.19	0.004 (9.07e-01)	0
cvd3_IL.6RA___P08887	809	Fracture of unspecified bones	injuries & poisonings	42	-0.027	0.029	0.354	-0.096	0.065	0.14	-0.027	0.029	0.359	0.0452	-0.04 (-0.09, 0.018)	0.17	0.037 (2.35e-01)	0.31
cvd3_IL.6RA___P08887	818	Intracranial hemorrhage (injury)	injuries & poisonings	41	0.096	0.044	0.0311	0.314	0.093	0.000781	0.096	0.044	0.0372	NA	0.126 (0.04, 0.221)	0.00946	-0.117 (9.18e-03)	0.24
cvd3_IL.6RA___P08887	819	Skull and face fracture and other intercranial injury	injuries & poisonings	42	-0.005	0.016	0.754	0.018	0.036	0.611	-0.005	0.016	0.752	0.519	-0.005 (-0.037, 0.027)	0.758	-0.013 (4.70e-01)	0
cvd3_IL.6RA___P08887	823	Torus fracture	injuries & poisonings	42	0.043	0.021	0.0455	0.056	0.048	0.242	0.043	0.019	0.0291	0.858	0.038 (-0.005, 0.084)	0.0835	-0.007 (7.52e-01)	0
cvd3_IL.6RA___P08887	830	Dislocation	injuries & poisonings	42	0.005	0.019	0.799	-0.009	0.043	0.841	0.005	0.011	0.677	1	0.005 (-0.032, 0.042)	0.799	0.007 (7.27e-01)	0
cvd3_IL.6RA___P08887	835	Internal derangement of knee	injuries & poisonings	42	0.004	0.007	0.583	0.002	0.016	0.925	0.004	0.007	0.557	0.76	0.004 (-0.01, 0.018)	0.583	0.001 (8.68e-01)	0
cvd3_IL.6RA___P08887	836	Traumatic arthropathy	injuries & poisonings	42	-0.078	0.04	0.0534	-0.069	0.092	0.453	-0.078	0.04	0.0604	0.276	-0.043 (-0.133, 0.036)	0.289	-0.005 (9.16e-01)	0.12
cvd3_IL.6RA___P08887	850	Hemorrhage or hematoma complicating a procedure	injuries & poisonings	42	-0.011	0.012	0.346	-0.019	0.027	0.473	-0.011	0.012	0.342	0.579	-0.009 (-0.034, 0.015)	0.459	0.004 (7.37e-01)	0
cvd3_IL.6RA___P08887	853	Complication of colostomy or enterostomy	injuries & poisonings	42	0.079	0.049	0.105	0.175	0.11	0.11	0.079	0.049	0.113	0.0118	0.038 (-0.073, 0.127)	0.381	-0.052 (3.27e-01)	0.36
cvd3_IL.6RA___P08887	854	Complications of cardiac/vascular device, implant, and graft	injuries & poisonings	42	-0.077	0.021	0.000162	-0.047	0.046	0.315	-0.077	0.017	5.75e-05	0.93	-0.072 (-0.118, -0.031)	0.000531	-0.017 (4.59e-01)	0
cvd3_IL.6RA___P08887	857	Mechanical complication of unspecified genitourinary device, implant, and graft	injuries & poisonings	42	-0.05	0.026	0.0586	-0.046	0.06	0.442	-0.05	0.026	0.0657	0.249	-0.041 (-0.096, 0.021)	0.21	-0.002 (9.48e-01)	0.13
cvd3_IL.6RA___P08887	858	Complication of internal orthopedic device	injuries & poisonings	42	0.024	0.016	0.127	0.018	0.035	0.607	0.024	0.013	0.0716	0.951	0.027 (-0.004, 0.057)	0.0903	0.003 (8.58e-01)	0
cvd3_IL.6RA___P08887	859	Complication due to other implant and internal device	injuries & poisonings	42	-0.002	0.015	0.887	-0.026	0.035	0.447	-0.002	0.015	0.881	0.662	-0.002 (-0.033, 0.031)	0.887	0.013 (4.37e-01)	0
cvd3_IL.6RA___P08887	870.3	Other open wound of head and face	injuries & poisonings	42	-0.019	0.018	0.273	0.039	0.039	0.323	-0.019	0.018	0.28	0.189	-0.013 (-0.045, 0.021)	0.441	-0.031 (9.80e-02)	0.17
cvd3_IL.6RA___P08887	870	Open wounds of head; neck; and trunk	injuries & poisonings	42	-0.017	0.015	0.256	0.029	0.033	0.384	-0.017	0.015	0.262	0.326	-0.016 (-0.044, 0.017)	0.333	-0.024 (1.23e-01)	0.09
cvd3_IL.6RA___P08887	871	Open wounds of extremities	injuries & poisonings	42	0.006	0.014	0.682	0.05	0.031	0.101	0.006	0.014	0.684	0.4	0.006 (-0.022, 0.034)	0.667	-0.024 (1.04e-01)	0.05
cvd3_IL.6RA___P08887	907	Injuries to the nervous system	injuries & poisonings	42	0.078	0.024	0.00114	0.126	0.054	0.0202	0.078	0.021	0.000523	0.888	0.083 (0.036, 0.132)	0.000788	-0.026 (3.26e-01)	0
cvd3_IL.6RA___P08887	915	Superficial injury without mention of infection	injuries & poisonings	42	0.009	0.014	0.5	-0.003	0.032	0.925	0.009	0.014	0.504	0.302	0.01 (-0.02, 0.039)	0.51	0.007 (6.64e-01)	0.09
cvd3_IL.6RA___P08887	916	Contusion	injuries & poisonings	42	-0.013	0.023	0.562	-0.066	0.051	0.196	-0.013	0.02	0.522	0.795	-0.018 (-0.071, 0.029)	0.501	0.028 (2.47e-01)	0
cvd3_IL.6RA___P08887	939	Atopic/contact dermatitis due to other or unspecified	dermatologic	42	0.135	0.02	5.2e-12	0.161	0.045	0.000315	0.135	0.02	2.28e-08	0.379	0.131 (0.092, 0.17)	1.71e-07	-0.014 (5.26e-01)	0.06
cvd3_IL.6RA___P08887	946	Anaphylactic shock NOS	injuries & poisonings	42	-0.015	0.037	0.694	-0.094	0.084	0.263	-0.015	0.034	0.668	0.776	-0.019 (-0.094, 0.082)	0.64	0.043 (2.92e-01)	0
cvd3_IL.6RA___P08887	960.2	Allergy/adverse effect of penicillin	injuries & poisonings	41	0.005	0.008	0.517	-0.002	0.019	0.92	0.005	0.008	0.521	NA	0.002 (-0.022, 0.016)	0.857	0.004 (6.67e-01)	0.25
cvd3_IL.6RA___P08887	960	Poisoning by antibiotics	injuries & poisonings	41	0.003	0.008	0.745	-0.002	0.018	0.901	0.003	0.008	0.746	NA	-0.01 (-0.024, 0.009)	0.217	0.003 (7.65e-01)	0.26
cvd3_IL.6RA___P08887	961.1	Poisoning/allergy of sulfonamides	injuries & poisonings	42	-0.032	0.03	0.291	-0.067	0.069	0.33	-0.032	0.03	0.297	0.427	-0.022 (-0.082, 0.037)	0.475	0.019 (5.69e-01)	0.05
cvd3_IL.6RA___P08887	961	Poisoning by other anti-infectives	injuries & poisonings	42	0.018	0.025	0.459	-0.018	0.055	0.749	0.018	0.023	0.426	0.755	0.009 (-0.044, 0.063)	0.766	0.019 (4.70e-01)	0
cvd3_IL.6RA___P08887	965.1	Opiates and related narcotics causing adverse effects in therapeutic use	injuries & poisonings	42	-0.031	0.028	0.259	-0.05	0.063	0.427	-0.031	0.028	0.266	0.229	-0.016 (-0.078, 0.045)	0.618	0.01 (7.38e-01)	0.14
cvd3_IL.6RA___P08887	965	Poisoning by analgesics, antipyretics, and antirheumatics	injuries & poisonings	42	-0.009	0.011	0.413	-0.027	0.024	0.255	-0.009	0.01	0.393	0.654	-0.006 (-0.027, 0.015)	0.579	0.01 (3.87e-01)	0
cvd3_IL.6RA___P08887	966	Poisoning by anticonvulsants and anti-Parkinsonism drugs	injuries & poisonings	42	-0.012	0.045	0.796	-0.029	0.103	0.779	-0.012	0.045	0.798	0.0622	-0.02 (-0.107, 0.062)	0.613	0.009 (8.51e-01)	0.27
cvd3_IL.6RA___P08887	967	Adverse effects of sedatives or other central nervous system depressants and anesthetics	injuries & poisonings	42	-0.012	0.041	0.761	0.019	0.094	0.84	-0.012	0.041	0.763	0.0928	0.039 (-0.092, 0.134)	0.769	-0.017 (7.08e-01)	0.24
cvd3_IL.6RA___P08887	969	Poisoning by psychotropic agents	injuries & poisonings	42	-0.042	0.02	0.0344	-0.02	0.045	0.662	-0.042	0.02	0.0388	0.553	-0.038 (-0.078, 0.004)	0.0745	-0.012 (5.77e-01)	0
cvd3_IL.6RA___P08887	979	Adverse drug events and drug allergies	injuries & poisonings	42	-0.016	0.033	0.638	-0.004	0.076	0.958	-0.016	0.033	0.641	0.457	-0.025 (-0.115, 0.048)	0.476	-0.006 (8.64e-01)	0.02
cvd3_IL.6RA___P08887	990	Effects radiation NOS	injuries & poisonings	42	-0.053	0.018	0.00391	-0.015	0.041	0.725	-0.053	0.018	0.00621	0.0614	-0.05 (-0.081, -0.016)	0.00298	-0.021 (3.01e-01)	0.28
cvd3_IL.6RA___P08887	994.2	Sepsis	infectious diseases	42	-0.012	0.016	0.447	-0.035	0.037	0.344	-0.012	0.015	0.401	0.833	-0.015 (-0.047, 0.017)	0.367	0.012 (4.97e-01)	0
cvd3_IL.6RA___P08887	994	Sepsis and SIRS	infectious diseases	42	-0.012	0.016	0.447	-0.035	0.037	0.344	-0.012	0.015	0.401	0.842	-0.015 (-0.047, 0.017)	0.367	0.012 (4.97e-01)	0
cvd3_TFPI___P10646	8.5	Bacterial enteritis	infectious diseases	19	-0.05	0.036	0.165	-0.036	0.088	0.683	-0.05	0.029	0.103	0.88	-0.05 (-0.123, 0.021)	0.165	-0.004 (8.57e-01)	0
cvd3_TFPI___P10646	8.52	Intestinal infection due to C. difficile	infectious diseases	19	-0.013	0.074	0.86	-0.23	0.18	0.201	-0.013	0.071	0.856	0.578	-0.047 (-0.23, 0.119)	0.539	0.059 (1.85e-01)	0
cvd3_TFPI___P10646	8.6	Viral Enteritis	infectious diseases	19	-0.046	0.079	0.564	0.108	0.192	0.576	-0.046	0.079	0.571	0.111	-0.024 (-0.172, 0.134)	0.726	-0.042 (3.83e-01)	0.33
cvd3_TFPI___P10646	8	Intestinal infection	infectious diseases	19	0.019	0.024	0.445	0.025	0.061	0.682	0.019	0.024	0.455	0.112	0.029 (-0.015, 0.073)	0.187	-0.002 (9.10e-01)	0.33
cvd3_TFPI___P10646	38.1	Gram negative septicemia	infectious diseases	19	-0.068	0.066	0.299	-0.078	0.159	0.625	-0.068	0.059	0.264	0.719	-0.091 (-0.27, 0.049)	0.173	0.003 (9.47e-01)	0
cvd3_TFPI___P10646	38	Septicemia	infectious diseases	19	0.021	0.03	0.489	-0.039	0.072	0.593	0.021	0.02	0.305	0.98	0.021 (-0.038, 0.079)	0.489	0.016 (3.68e-01)	0
cvd3_TFPI___P10646	41.1	Staphylococcus infections	infectious diseases	19	0.015	0.034	0.65	0.046	0.084	0.579	0.015	0.034	0.655	0.486	-0.007 (-0.075, 0.062)	0.849	-0.009 (6.83e-01)	0
cvd3_TFPI___P10646	41.2	Streptococcus infection	infectious diseases	19	0.047	0.047	0.318	0.025	0.113	0.824	0.047	0.038	0.24	0.858	0.064 (-0.032, 0.157)	0.174	0.006 (8.35e-01)	0
cvd3_TFPI___P10646	41.4	E. coli	infectious diseases	19	-0.026	0.036	0.478	-0.135	0.088	0.125	-0.026	0.028	0.367	0.921	-0.026 (-0.097, 0.045)	0.478	0.03 (1.73e-01)	0
cvd3_TFPI___P10646	41	Bacterial infection NOS	infectious diseases	19	-0.013	0.021	0.536	-0.007	0.052	0.886	-0.013	0.021	0.544	0.136	-0.006 (-0.042, 0.032)	0.729	-0.001 (9.08e-01)	0.3
cvd3_TFPI___P10646	70	Viral hepatitis	infectious diseases	19	0.028	0.054	0.612	-0.033	0.132	0.802	0.028	0.046	0.557	0.798	0.011 (-0.097, 0.147)	0.845	0.017 (6.14e-01)	0
cvd3_TFPI___P10646	78	Viral warts & HPV	infectious diseases	19	-0.027	0.059	0.651	0.089	0.144	0.536	-0.027	0.034	0.437	0.992	-0.027 (-0.152, 0.09)	0.651	-0.032 (3.77e-01)	0
cvd3_TFPI___P10646	79	Viral infection	infectious diseases	19	-0.122	0.039	0.00176	-0.168	0.097	0.0832	-0.122	0.039	0.00582	0.265	-0.149 (-0.236, -0.052)	0.00153	0.012 (6.06e-01)	0.17
cvd3_TFPI___P10646	80	Postoperative infection	infectious diseases	19	-0.054	0.031	0.0786	0.046	0.072	0.524	-0.054	0.031	0.0956	0.311	-0.054 (-0.126, 0.019)	0.0903	-0.027 (1.27e-01)	0.14
cvd3_TFPI___P10646	81	Infection/inflammation of internal prosthetic device; implant; and graft	infectious diseases	19	-0.031	0.038	0.42	0.006	0.092	0.944	-0.031	0.032	0.35	0.83	-0.03 (-0.113, 0.057)	0.447	-0.01 (6.59e-01)	0
cvd3_TFPI___P10646	1000	Burns	injuries & poisonings	19	-0.082	0.078	0.299	0.296	0.19	0.12	-0.082	0.074	0.287	0.471	0.04 (-0.333, 0.247)	0.837	-0.103 (2.94e-02)	0
cvd3_TFPI___P10646	1001	Foreign body injury	injuries & poisonings	19	-0.027	0.061	0.662	0.2	0.141	0.157	-0.027	0.061	0.667	0.18	-0.062 (-0.344, 0.173)	0.393	-0.062 (7.80e-02)	0.21
cvd3_TFPI___P10646	1002	Symptoms concerning nutrition, metabolism, and development	symptoms	19	0.005	0.026	0.838	0.023	0.065	0.725	0.005	0.026	0.84	0.404	0.005 (-0.048, 0.057)	0.833	-0.005 (7.67e-01)	0.03
cvd3_TFPI___P10646	1005	Other symptoms	symptoms	19	-0.092	0.054	0.0883	0.106	0.131	0.419	-0.092	0.036	0.0201	0.981	-0.092 (-0.198, 0.014)	0.0883	-0.054 (9.71e-02)	0
cvd3_TFPI___P10646	1008	Crushing or internal injury to organs	injuries & poisonings	19	0.139	0.059	0.0198	0.035	0.144	0.809	0.139	0.05	0.0129	0.838	0.154 (0.008, 0.272)	0.0389	0.028 (4.30e-01)	0
cvd3_TFPI___P10646	1009	Injury, NOS	injuries & poisonings	19	-0.016	0.021	0.433	-0.061	0.051	0.226	-0.016	0.018	0.374	0.766	-0.016 (-0.059, 0.025)	0.433	0.012 (3.30e-01)	0
cvd3_TFPI___P10646	1010	Other tests	symptoms	19	0.006	0.025	0.809	-0.014	0.063	0.819	0.006	0.025	0.812	0.423	-0.008 (-0.057, 0.041)	0.753	0.006 (7.21e-01)	0.05
cvd3_TFPI___P10646	1011	Complications of surgical and medical procedures	injuries & poisonings	19	0.017	0.02	0.384	-0.017	0.048	0.721	0.017	0.016	0.297	0.869	0.017 (-0.022, 0.056)	0.384	0.009 (4.32e-01)	0
cvd3_TFPI___P10646	1015	Effects of other external causes	symptoms	19	-0.015	0.029	0.611	0.104	0.071	0.143	-0.015	0.028	0.607	0.482	-0.015 (-0.072, 0.042)	0.611	-0.032 (6.63e-02)	0
cvd3_TFPI___P10646	1019	Other ill-defined and unknown causes of morbidity and mortality	symptoms	19	0.007	0.015	0.652	0.003	0.037	0.938	0.007	0.015	0.649	0.438	0.007 (-0.023, 0.037)	0.652	0.001 (9.05e-01)	0
cvd3_TFPI___P10646	112	Candidiasis	infectious diseases	19	-0.11	0.05	0.0281	0.026	0.119	0.824	-0.11	0.05	0.0414	0.103	-0.067 (-0.183, 0.016)	0.116	-0.037 (2.10e-01)	0.32
cvd3_TFPI___P10646	145	Cancer of mouth	neoplasms	19	-0.103	0.074	0.165	-0.229	0.181	0.205	-0.103	0.052	0.0623	0.97	-0.085 (-0.249, 0.062)	0.258	0.034 (4.45e-01)	0
cvd3_TFPI___P10646	149	Cancer of larynx, pharynx, nasal cavities	neoplasms	19	-0.058	0.075	0.441	-0.127	0.183	0.488	-0.058	0.054	0.297	0.959	-0.037 (-0.209, 0.112)	0.625	0.019 (6.81e-01)	0
cvd3_TFPI___P10646	150	Cancer of esophagus	neoplasms	19	0.165	0.071	0.0197	-0.042	0.171	0.806	0.165	0.059	0.0117	0.82	0.191 (0.05, 0.398)	0.00895	0.057 (1.85e-01)	0
cvd3_TFPI___P10646	151	Cancer of stomach	neoplasms	19	0.022	0.085	0.794	-0.152	0.207	0.463	0.022	0.085	0.797	0.38	0.044 (-0.199, 0.212)	0.638	0.048 (3.56e-01)	0.1
cvd3_TFPI___P10646	153.2	Colon cancer	neoplasms	19	-0.034	0.043	0.428	0.173	0.091	0.0587	-0.034	0.043	0.439	0.0802	-0.058 (-0.136, 0.027)	0.133	-0.057 (1.31e-02)	0.34
cvd3_TFPI___P10646	153.3	Malignant neoplasm of rectum, rectosigmoid junction, and anus	neoplasms	19	-0.088	0.042	0.034	-0.1	0.101	0.32	-0.088	0.039	0.0387	0.614	-0.076 (-0.18, 0.006)	0.0687	0.003 (8.95e-01)	0
cvd3_TFPI___P10646	153	Colorectal cancer	neoplasms	19	-0.059	0.03	0.0471	0.046	0.069	0.508	-0.059	0.03	0.0626	0.389	-0.05 (-0.107, 0.007)	0.0841	-0.029 (9.54e-02)	0.1
cvd3_TFPI___P10646	157	Pancreatic cancer	neoplasms	19	-0.05	0.088	0.571	0.176	0.212	0.407	-0.05	0.088	0.578	0.213	-0.049 (-0.237, 0.244)	0.611	-0.062 (2.42e-01)	0.22
cvd3_TFPI___P10646	158	Neoplasm of unspecified nature of digestive system	neoplasms	19	0.072	0.063	0.252	-0.109	0.149	0.464	0.072	0.063	0.267	0.31	0.099 (-0.034, 0.225)	0.115	0.05 (1.82e-01)	0.15
cvd3_TFPI___P10646	159	Malignant neoplasm of other and ill-defined sites within the digestive organs and peritoneum	neoplasms	19	-0.063	0.028	0.0241	-0.004	0.068	0.948	-0.063	0.028	0.0368	0.327	-0.062 (-0.118, -0.005)	0.0329	-0.016 (3.44e-01)	0.15
cvd3_TFPI___P10646	165.1	Cancer of bronchus; lung	neoplasms	19	-0.041	0.041	0.323	-0.028	0.101	0.778	-0.041	0.038	0.297	0.698	-0.056 (-0.139, 0.036)	0.242	-0.003 (8.91e-01)	0
cvd3_TFPI___P10646	165	Cancer within the respiratory system	neoplasms	19	-0.056	0.037	0.126	-0.054	0.089	0.542	-0.056	0.034	0.112	0.719	-0.058 (-0.137, 0.016)	0.124	-0.001 (9.82e-01)	0
cvd3_TFPI___P10646	172.1	Melanomas of skin, dx or hx	neoplasms	19	-0.079	0.037	0.0314	0	0.089	0.997	-0.079	0.021	0.00167	0.996	-0.079 (-0.151, -0.007)	0.0314	-0.022 (3.32e-01)	0
cvd3_TFPI___P10646	172.11	Melanomas of skin	neoplasms	19	-0.079	0.037	0.0314	0	0.089	0.997	-0.079	0.021	0.00167	0.996	-0.079 (-0.151, -0.007)	0.0314	-0.022 (3.32e-01)	0
cvd3_TFPI___P10646	172.2	Other non-epithelial cancer of skin	neoplasms	19	0.019	0.019	0.31	0.056	0.045	0.216	0.019	0.015	0.234	0.841	0.019 (-0.018, 0.06)	0.31	-0.01 (3.68e-01)	0
cvd3_TFPI___P10646	172.3	Carcinoma in situ of skin	neoplasms	19	0.046	0.073	0.533	0.202	0.178	0.256	0.046	0.063	0.478	0.789	0.05 (-0.132, 0.234)	0.53	-0.043 (3.34e-01)	0
cvd3_TFPI___P10646	172	Skin cancer	neoplasms	19	0.002	0.017	0.915	0.048	0.041	0.237	0.002	0.012	0.884	0.948	0.002 (-0.031, 0.035)	0.915	-0.013 (2.12e-01)	0
cvd3_TFPI___P10646	174.1	Breast cancer [female]	neoplasms	19	0.018	0.021	0.376	0.075	0.049	0.13	0.018	0.021	0.388	0.148	0.018 (-0.022, 0.079)	0.23	-0.015 (2.10e-01)	0.26
cvd3_TFPI___P10646	174.11	Malignant neoplasm of female breast	neoplasms	19	0.021	0.021	0.325	0.056	0.052	0.288	0.021	0.021	0.338	0.148	0.021 (-0.021, 0.067)	0.179	-0.009 (4.68e-01)	0.27
cvd3_TFPI___P10646	174	Breast cancer	neoplasms	19	0.022	0.019	0.246	0.072	0.045	0.113	0.022	0.019	0.261	0.258	0.022 (-0.015, 0.06)	0.173	-0.014 (2.27e-01)	0.15
cvd3_TFPI___P10646	175	Acquired absence of breast	neoplasms	19	-0.006	0.039	0.876	0.036	0.094	0.699	-0.006	0.037	0.873	0.575	0.013 (-0.065, 0.101)	0.749	-0.012 (6.20e-01)	0
cvd3_TFPI___P10646	180.1	Cervical cancer	neoplasms	19	0.037	0.047	0.429	0.104	0.114	0.363	0.037	0.046	0.435	0.525	0.023 (-0.082, 0.132)	0.621	-0.018 (5.20e-01)	0
cvd3_TFPI___P10646	180.3	Cervical intraepithelial neoplasia [CIN] [Cervical dysplasia]	neoplasms	19	0.021	0.042	0.615	-0.076	0.101	0.448	0.021	0.038	0.584	0.701	0.037 (-0.051, 0.119)	0.381	0.027 (2.89e-01)	0
cvd3_TFPI___P10646	180	Cervical cancer and dysplasia	neoplasms	19	0.043	0.032	0.172	0.019	0.076	0.802	0.043	0.022	0.0699	0.961	0.052 (-0.014, 0.115)	0.116	0.007 (7.32e-01)	0
cvd3_TFPI___P10646	182	Malignant neoplasm of uterus	neoplasms	19	-0.084	0.053	0.113	0.142	0.129	0.269	-0.084	0.041	0.0539	0.861	-0.084 (-0.198, 0.024)	0.12	-0.062 (5.37e-02)	0
cvd3_TFPI___P10646	184.1	Malignant neoplasm of ovary and other uterine adnexa	neoplasms	19	0.026	0.041	0.524	-0.006	0.1	0.955	0.026	0.033	0.442	0.873	0.026 (-0.069, 0.118)	0.524	0.009 (7.26e-01)	0
cvd3_TFPI___P10646	184.11	Malignant neoplasm of ovary	neoplasms	19	0.013	0.042	0.762	-0.004	0.101	0.966	0.013	0.036	0.728	0.815	0.027 (-0.082, 0.11)	0.633	0.005 (8.55e-01)	0
cvd3_TFPI___P10646	184	Cancer of other female genital organs	neoplasms	19	0.028	0.038	0.463	0.061	0.093	0.514	0.028	0.033	0.403	0.794	0.01 (-0.067, 0.108)	0.797	-0.009 (7.00e-01)	0
cvd3_TFPI___P10646	187.2	Malignant neoplasm of testis	neoplasms	19	-0.016	0.038	0.677	0.106	0.089	0.234	-0.016	0.038	0.682	0.188	-0.001 (-0.09, 0.075)	0.987	-0.033 (1.33e-01)	0.14
cvd3_TFPI___P10646	189.1	Cancer of kidney and renal pelvis	neoplasms	19	0.065	0.058	0.268	0.276	0.142	0.0516	0.065	0.053	0.234	0.665	0.096 (-0.057, 0.214)	0.233	-0.058 (1.02e-01)	0
cvd3_TFPI___P10646	189.11	Malignant neoplasm of kidney, except pelvis	neoplasms	19	0.05	0.06	0.404	0.256	0.145	0.0769	0.05	0.054	0.367	0.668	0.067 (-0.059, 0.187)	0.264	-0.056 (1.18e-01)	0
cvd3_TFPI___P10646	189.2	Cancer of bladder	neoplasms	19	0.006	0.039	0.876	0.215	0.094	0.0221	0.006	0.035	0.864	0.711	0.025 (-0.053, 0.102)	0.533	-0.057 (1.46e-02)	0
cvd3_TFPI___P10646	189.21	Malignant neoplasm of bladder	neoplasms	19	-0.023	0.041	0.577	0.17	0.1	0.0887	-0.023	0.037	0.541	0.705	-0.003 (-0.085, 0.079)	0.944	-0.053 (3.39e-02)	0
cvd3_TFPI___P10646	189	Cancer of urinary organs (incl. kidney and bladder)	neoplasms	19	0.038	0.031	0.229	0.188	0.072	0.00901	0.038	0.031	0.244	0.351	0.05 (-0.032, 0.108)	0.278	-0.041 (2.20e-02)	0.11
cvd3_TFPI___P10646	191.1	Cancer of brain and nervous system	neoplasms	19	0.124	0.099	0.21	0.196	0.246	0.427	0.124	0.099	0.226	0.124	0.151 (-0.023, 0.358)	0.0787	-0.02 (7.49e-01)	0.31
cvd3_TFPI___P10646	191	Manlignant and unknown neoplasms of brain and nervous system	neoplasms	19	0.137	0.092	0.135	0.196	0.228	0.39	0.137	0.092	0.153	0.0964	0.157 (-0.001, 0.351)	0.0512	-0.016 (7.76e-01)	0.35
cvd3_TFPI___P10646	195.1	Malignant neoplasm, other	neoplasms	19	-0.021	0.015	0.176	0.024	0.037	0.507	-0.021	0.013	0.119	0.841	-0.021 (-0.05, 0.009)	0.176	-0.012 (1.81e-01)	0
cvd3_TFPI___P10646	195	Cancer, suspected or other	neoplasms	19	-0.013	0.015	0.384	0.02	0.036	0.586	-0.013	0.013	0.326	0.786	-0.013 (-0.042, 0.016)	0.384	-0.009 (3.22e-01)	0
cvd3_TFPI___P10646	197	Chemotherapy	neoplasms	19	-0.031	0.013	0.0179	-0.049	0.032	0.123	-0.031	0.011	0.0123	0.813	-0.031 (-0.059, -0.005)	0.0179	0.005 (5.34e-01)	0
cvd3_TFPI___P10646	198.1	Secondary malignancy of lymph nodes	neoplasms	19	0.003	0.026	0.919	-0.04	0.063	0.527	0.003	0.025	0.918	0.526	0.003 (-0.053, 0.062)	0.919	0.012 (4.59e-01)	0
cvd3_TFPI___P10646	198.2	Secondary malignancy of respiratory organs	neoplasms	19	0.008	0.04	0.849	-0.041	0.098	0.677	0.008	0.037	0.839	0.672	0.008 (-0.082, 0.087)	0.849	0.013 (5.87e-01)	0
cvd3_TFPI___P10646	198.3	Secondary malignant neoplasm of digestive systems	neoplasms	19	-0.145	0.048	0.00285	-0.133	0.118	0.257	-0.145	0.043	0.00367	0.747	-0.126 (-0.244, -0.027)	0.014	-0.003 (9.17e-01)	0
cvd3_TFPI___P10646	198.4	Secondary malignant neoplasm of liver	neoplasms	19	-0.027	0.037	0.464	-0.073	0.09	0.419	-0.027	0.036	0.459	0.573	-0.027 (-0.11, 0.054)	0.489	0.012 (5.78e-01)	0
cvd3_TFPI___P10646	198.5	Secondary malignancy of brain/spine	neoplasms	19	0.009	0.067	0.897	-0.144	0.161	0.374	0.009	0.049	0.862	0.955	0.009 (-0.13, 0.14)	0.897	0.042 (3.01e-01)	0
cvd3_TFPI___P10646	198.6	Secondary malignancy of bone	neoplasms	19	-0.082	0.041	0.0435	-0.076	0.1	0.444	-0.082	0.04	0.0545	0.539	-0.107 (-0.196, -0.009)	0.0302	-0.002 (9.49e-01)	0
cvd3_TFPI___P10646	198	Secondary malignant neoplasm	neoplasms	19	-0.025	0.02	0.208	-0.066	0.048	0.168	-0.025	0.019	0.203	0.614	-0.017 (-0.056, 0.022)	0.391	0.011 (3.46e-01)	0
cvd3_TFPI___P10646	199	Neoplasm of uncertain behavior	neoplasms	19	0.069	0.05	0.171	0.19	0.122	0.12	0.069	0.038	0.0899	0.907	0.069 (-0.047, 0.174)	0.191	-0.033 (2.77e-01)	0
cvd3_TFPI___P10646	200	Myeloproliferative disease	neoplasms	19	0.005	0.06	0.929	-0.135	0.146	0.354	0.005	0.049	0.915	0.841	-0.012 (-0.14, 0.122)	0.843	0.038 (2.91e-01)	0
cvd3_TFPI___P10646	202.2	Non-Hodgkins lymphoma	neoplasms	19	-0.039	0.045	0.379	-0.103	0.109	0.341	-0.039	0.04	0.343	0.667	-0.071 (-0.163, 0.055)	0.346	0.018 (5.18e-01)	0
cvd3_TFPI___P10646	202.24	Large cell lymphoma	neoplasms	19	0.063	0.079	0.426	0.002	0.193	0.994	0.063	0.078	0.43	0.485	0.014 (-0.175, 0.3)	0.87	0.017 (7.28e-01)	0
cvd3_TFPI___P10646	202	Cancer of other lymphoid, histiocytic tissue	neoplasms	19	-0.043	0.04	0.284	-0.089	0.097	0.357	-0.043	0.037	0.261	0.67	-0.027 (-0.113, 0.052)	0.5	0.013 (5.99e-01)	0
cvd3_TFPI___P10646	204.1	Lymphoid leukemia	neoplasms	19	0.05	0.09	0.577	-0.096	0.22	0.665	0.05	0.09	0.584	0.215	-0.014 (-0.184, 0.172)	0.865	0.04 (4.68e-01)	0.23
cvd3_TFPI___P10646	204.12	Lymphoid leukemia, chronic	neoplasms	19	-0.076	0.097	0.434	-0.221	0.239	0.355	-0.076	0.097	0.444	0.179	-0.146 (-0.367, 0.041)	0.124	0.04 (5.04e-01)	0.25
cvd3_TFPI___P10646	204.4	Multiple myeloma	neoplasms	19	-0.028	0.08	0.726	0.27	0.195	0.165	-0.028	0.07	0.691	0.763	-0.026 (-0.199, 0.211)	0.801	-0.082 (9.24e-02)	0
cvd3_TFPI___P10646	204	Leukemia	neoplasms	19	-0.021	0.046	0.656	0.043	0.113	0.703	-0.021	0.042	0.627	0.742	-0.041 (-0.133, 0.052)	0.387	-0.017 (5.35e-01)	0
cvd3_TFPI___P10646	208	Benign neoplasm of colon	neoplasms	19	0.004	0.014	0.8	0.044	0.034	0.198	0.004	0.013	0.785	0.715	0.004 (-0.024, 0.031)	0.8	-0.011 (1.94e-01)	0
cvd3_TFPI___P10646	210	Benign neoplasm of lip, oral cavity, and pharynx	neoplasms	19	-0.071	0.06	0.237	-0.037	0.146	0.801	-0.071	0.055	0.21	0.711	-0.012 (-0.171, 0.111)	0.843	-0.009 (7.96e-01)	0
cvd3_TFPI___P10646	211	Benign neoplasm of other parts of digestive system	neoplasms	19	0.052	0.028	0.0609	0.041	0.069	0.548	0.052	0.028	0.0773	0.384	0.052 (-0.003, 0.107)	0.0399	0.003 (8.68e-01)	0.09
cvd3_TFPI___P10646	214.1	Lipoma of skin and subcutaneous tissue	neoplasms	19	-0.077	0.028	0.0059	0.027	0.068	0.695	-0.077	0.025	0.00648	0.743	-0.086 (-0.142, -0.024)	0.00521	-0.028 (9.35e-02)	0
cvd3_TFPI___P10646	214	Lipoma	neoplasms	19	-0.027	0.024	0.257	0.02	0.058	0.728	-0.027	0.021	0.219	0.756	-0.027 (-0.074, 0.02)	0.257	-0.013 (3.71e-01)	0
cvd3_TFPI___P10646	215	Other benign neoplasm of connective and other soft tissue	neoplasms	19	-0.121	0.058	0.0371	-0.11	0.144	0.445	-0.121	0.058	0.0516	0.468	-0.132 (-0.273, -0.018)	0.0228	-0.003 (9.36e-01)	0.04
cvd3_TFPI___P10646	216	Benign neoplasm of skin	neoplasms	19	0.006	0.022	0.79	0.095	0.053	0.0723	0.006	0.021	0.784	0.582	0.006 (-0.037, 0.057)	0.79	-0.024 (6.40e-02)	0
cvd3_TFPI___P10646	217.1	Nevus, non-neoplastic	neoplasms	19	0.142	0.088	0.107	0.087	0.219	0.691	0.142	0.088	0.124	0.229	0.023 (-0.144, 0.223)	0.779	0.015 (7.84e-01)	0.22
cvd3_TFPI___P10646	217	Vascular hamartomas and non-neoplastic nevi	neoplasms	19	0.156	0.08	0.0499	0.066	0.197	0.74	0.156	0.08	0.0655	0.338	0.083 (-0.106, 0.27)	0.394	0.025 (6.14e-01)	0.13
cvd3_TFPI___P10646	218.1	Uterine leiomyoma	neoplasms	19	0	0.019	0.985	0.017	0.047	0.719	0	0.018	0.985	0.643	0 (-0.04, 0.038)	0.985	-0.005 (6.86e-01)	0
cvd3_TFPI___P10646	218	Benign neoplasm of uterus	neoplasms	19	0	0.019	0.984	0.015	0.046	0.743	0	0.017	0.982	0.765	0 (-0.042, 0.037)	0.984	-0.004 (7.12e-01)	0
cvd3_TFPI___P10646	220	Benign neoplasm of ovary	neoplasms	19	0.006	0.049	0.908	-0.165	0.12	0.169	0.006	0.049	0.909	0.47	0.031 (-0.067, 0.156)	0.537	0.047 (1.18e-01)	0
cvd3_TFPI___P10646	225.1	Benign neoplasm of brain, cranial nerves, meninges	neoplasms	19	-0.163	0.068	0.0167	-0.392	0.165	0.0173	-0.163	0.053	0.00632	0.92	-0.165 (-0.315, -0.028)	0.0183	0.063 (1.26e-01)	0
cvd3_TFPI___P10646	225	Benign neoplasm of brain and other parts of nervous system	neoplasms	19	-0.083	0.066	0.205	-0.302	0.16	0.0586	-0.083	0.053	0.13	0.899	-0.088 (-0.234, 0.045)	0.194	0.06 (1.33e-01)	0
cvd3_TFPI___P10646	227	Benign neoplasm of other endocrine glands and related structures	neoplasms	19	0.065	0.064	0.306	0.088	0.155	0.569	0.065	0.047	0.179	0.939	0.065 (-0.061, 0.205)	0.306	-0.006 (8.71e-01)	0
cvd3_TFPI___P10646	228	Hemangioma and lymphangioma, any site	neoplasms	19	-0.034	0.047	0.471	0.084	0.115	0.462	-0.034	0.038	0.386	0.871	-0.034 (-0.13, 0.064)	0.471	-0.032 (2.57e-01)	0
cvd3_TFPI___P10646	229	Benign neoplasm of unspecified sites	neoplasms	19	-0.081	0.04	0.0432	0.005	0.097	0.96	-0.081	0.04	0.0583	0.399	-0.068 (-0.16, 0.011)	0.0864	-0.023 (3.33e-01)	0.07
cvd3_TFPI___P10646	240	Simple and unspecified goiter	endocrine/metabolic	19	0.174	0.077	0.0235	0.223	0.187	0.233	0.174	0.067	0.0186	0.754	0.143 (-0.011, 0.328)	0.0684	-0.013 (7.76e-01)	0
cvd3_TFPI___P10646	241.2	Nontoxic multinodular goiter	endocrine/metabolic	19	0.023	0.073	0.749	-0.074	0.176	0.675	0.023	0.036	0.527	1	0.023 (-0.121, 0.165)	0.749	0.027 (5.45e-01)	0
cvd3_TFPI___P10646	241	Nontoxic nodular goiter	endocrine/metabolic	19	0.001	0.056	0.991	-0.283	0.136	0.0376	0.001	0.056	0.991	0.47	-0.001 (-0.126, 0.122)	0.984	0.078 (2.21e-02)	0.01
cvd3_TFPI___P10646	242	Thyrotoxicosis with or without goiter	endocrine/metabolic	19	-0.004	0.044	0.921	-0.103	0.107	0.336	-0.004	0.042	0.918	0.627	0.022 (-0.072, 0.114)	0.621	0.027 (3.12e-01)	0
cvd3_TFPI___P10646	244.1	Secondary hypothyroidism	endocrine/metabolic	19	-0.064	0.073	0.379	-0.297	0.172	0.0831	-0.064	0.073	0.39	0.0548	-0.081 (-0.217, 0.079)	0.383	0.064 (1.36e-01)	0.4
cvd3_TFPI___P10646	244.4	Hypothyroidism NOS	endocrine/metabolic	19	-0.043	0.022	0.0487	-0.091	0.053	0.0868	-0.043	0.022	0.0642	0.0354	-0.063 (-0.098, -0.026)	0.00222	0.013 (3.23e-01)	0.41
cvd3_TFPI___P10646	244	Hypothyroidism	endocrine/metabolic	19	-0.043	0.021	0.0371	-0.099	0.049	0.0457	-0.043	0.021	0.0516	0.0558	-0.054 (-0.092, -0.011)	0.00255	0.015 (2.17e-01)	0.37
cvd3_TFPI___P10646	250.1	Type 1 diabetes	endocrine/metabolic	19	0.049	0.044	0.267	-0.078	0.105	0.46	0.049	0.044	0.282	0.11	0.026 (-0.056, 0.116)	0.505	0.035 (1.86e-01)	0.3
cvd3_TFPI___P10646	250.2	Type 2 diabetes	endocrine/metabolic	18	0.024	0.016	0.138	0.03	0.041	0.464	0.024	0.016	0.156	NA	0.018 (-0.012, 0.048)	0.233	-0.001 (8.82e-01)	0.16
cvd3_TFPI___P10646	250.23	Type 2 diabetes with ophthalmic manifestations	endocrine/metabolic	19	-0.121	0.053	0.0212	-0.135	0.128	0.291	-0.121	0.036	0.00332	0.973	-0.121 (-0.225, -0.008)	0.035	0.004 (9.08e-01)	0
cvd3_TFPI___P10646	250.24	Type 2 diabetes with neurological manifestations	endocrine/metabolic	19	-0.081	0.088	0.358	-0.369	0.206	0.0726	-0.081	0.088	0.37	0.184	-0.213 (-0.416, -0.044)	0.0136	0.079 (1.24e-01)	0.2
cvd3_TFPI___P10646	250.4	Abnormal glucose	endocrine/metabolic	19	-0.141	0.077	0.0662	-0.295	0.187	0.114	-0.141	0.077	0.0828	0.292	-0.135 (-0.386, 0.098)	0.0784	0.042 (3.65e-01)	0.11
cvd3_TFPI___P10646	250.7	Diabetic retinopathy	endocrine/metabolic	19	-0.113	0.052	0.0285	-0.121	0.126	0.336	-0.113	0.035	0.00467	0.977	-0.113 (-0.215, -0.012)	0.0285	0.002 (9.48e-01)	0
cvd3_TFPI___P10646	250	Diabetes mellitus	endocrine/metabolic	18	0.025	0.016	0.117	0.019	0.039	0.623	0.025	0.016	0.135	NA	0.018 (-0.011, 0.047)	0.218	0.001 (8.79e-01)	0.14
cvd3_TFPI___P10646	251.1	Hypoglycemia	endocrine/metabolic	19	-0.024	0.062	0.694	-0.236	0.15	0.116	-0.024	0.062	0.698	0.398	-0.052 (-0.194, 0.2)	0.674	0.058 (1.22e-01)	0
cvd3_TFPI___P10646	251	Other disorders of pancreatic internal secretion	endocrine/metabolic	19	-0.022	0.062	0.718	-0.236	0.15	0.115	-0.022	0.061	0.721	0.405	-0.049 (-0.19, 0.214)	0.735	0.058 (1.18e-01)	0
cvd3_TFPI___P10646	252.1	Hyperparathyroidism	endocrine/metabolic	19	0.089	0.068	0.189	-0.027	0.164	0.869	0.089	0.063	0.177	0.596	0.059 (-0.14, 0.232)	0.648	0.032 (4.38e-01)	0
cvd3_TFPI___P10646	252	Disorders of parathyroid gland	endocrine/metabolic	19	0.059	0.064	0.358	-0.087	0.155	0.574	0.059	0.056	0.309	0.721	-0.028 (-0.165, 0.171)	0.693	0.04 (3.01e-01)	0
cvd3_TFPI___P10646	253	Disorders of the pituitary gland and its hypothalamic control	endocrine/metabolic	19	0.195	0.072	0.00662	0.031	0.174	0.858	0.195	0.066	0.00868	0.658	0.219 (0.034, 0.377)	0.0225	0.045 (3.01e-01)	0
cvd3_TFPI___P10646	255	Disorders of adrenal glands	endocrine/metabolic	19	0.138	0.084	0.0991	-0.05	0.202	0.803	0.138	0.084	0.116	0.256	0.123 (-0.132, 0.277)	0.528	0.051 (3.08e-01)	0.2
cvd3_TFPI___P10646	260.6	Anorexia	endocrine/metabolic	19	-0.005	0.065	0.936	0.113	0.158	0.475	-0.005	0.045	0.909	0.978	0.015 (-0.115, 0.144)	0.825	-0.032 (4.12e-01)	0
cvd3_TFPI___P10646	260	Protein-calorie malnutrition	endocrine/metabolic	19	0.033	0.058	0.565	0.089	0.141	0.529	0.033	0.041	0.419	0.971	0.034 (-0.08, 0.16)	0.565	-0.015 (6.67e-01)	0
cvd3_TFPI___P10646	261.2	Vitamin B-complex deficiencies	endocrine/metabolic	19	0.198	0.069	0.00416	0.117	0.167	0.485	0.198	0.064	0.00608	0.69	0.242 (0.103, 0.381)	0.00186	0.022 (5.96e-01)	0
cvd3_TFPI___P10646	261	Vitamin deficiency	endocrine/metabolic	19	0.092	0.054	0.092	0.067	0.132	0.612	0.092	0.047	0.0681	0.772	0.108 (-0.003, 0.216)	0.0549	0.007 (8.38e-01)	0
cvd3_TFPI___P10646	272.1	Hyperlipidemia	endocrine/metabolic	19	-0.053	0.011	2.55e-06	-0.044	0.028	0.117	-0.053	0.011	0.000177	0.505	-0.053 (-0.075, -0.031)	3.56e-06	-0.002 (7.20e-01)	0.02
cvd3_TFPI___P10646	272.11	Hypercholesterolemia	endocrine/metabolic	19	-0.054	0.011	2.31e-06	-0.039	0.028	0.16	-0.054	0.011	0.000113	0.581	-0.054 (-0.077, -0.032)	8.62e-06	-0.004 (5.51e-01)	0
cvd3_TFPI___P10646	272	Disorders of lipoid metabolism	endocrine/metabolic	19	-0.052	0.011	2.84e-06	-0.042	0.028	0.131	-0.052	0.011	0.000186	0.521	-0.052 (-0.074, -0.03)	4.01e-06	-0.003 (6.80e-01)	0
cvd3_TFPI___P10646	274.1	Gout	endocrine/metabolic	19	-0.035	0.034	0.296	-0.047	0.082	0.564	-0.035	0.027	0.211	0.851	-0.035 (-0.102, 0.031)	0.296	0.003 (8.72e-01)	0
cvd3_TFPI___P10646	274.2	Crystal arthropathies	endocrine/metabolic	19	-0.137	0.078	0.0774	0.13	0.185	0.481	-0.137	0.078	0.0943	0.407	-0.147 (-0.496, 0.029)	0.103	-0.073 (1.12e-01)	0.03
cvd3_TFPI___P10646	274.21	Chondrocalcinosis	endocrine/metabolic	19	-0.081	0.089	0.359	0.191	0.209	0.359	-0.081	0.089	0.371	0.246	-0.109 (-0.554, 0.082)	0.245	-0.075 (1.51e-01)	0.19
cvd3_TFPI___P10646	274	Gout and other crystal arthropathies	endocrine/metabolic	19	-0.04	0.031	0.2	-0.016	0.076	0.836	-0.04	0.027	0.159	0.772	-0.054 (-0.116, 0.011)	0.0967	-0.007 (7.24e-01)	0
cvd3_TFPI___P10646	275.1	Disorders of iron metabolism	hematopoietic	19	-0.187	0.073	0.0103	-0.271	0.177	0.126	-0.187	0.041	0.000225	0.999	-0.206 (-0.35, -0.055)	0.00762	0.023 (6.05e-01)	0
cvd3_TFPI___P10646	275.5	Disorders of calcium/phosphorus metabolism	endocrine/metabolic	19	-0.074	0.054	0.176	-0.114	0.135	0.397	-0.074	0.054	0.191	0.481	-0.036 (-0.165, 0.082)	0.52	0.011 (7.41e-01)	0
cvd3_TFPI___P10646	275	Disorders of mineral metabolism	endocrine/metabolic	19	-0.141	0.041	0.000627	-0.175	0.1	0.0792	-0.141	0.035	0.000715	0.816	-0.141 (-0.233, -0.053)	0.00325	0.009 (7.05e-01)	0
cvd3_TFPI___P10646	276.1	Electrolyte imbalance	endocrine/metabolic	19	-0.11	0.031	0.000435	0.01	0.072	0.892	-0.11	0.031	0.00246	0.372	-0.095 (-0.154, -0.034)	0.0048	-0.033 (6.90e-02)	0.09
cvd3_TFPI___P10646	276.12	Hyposmolality and/or hyponatremia	endocrine/metabolic	19	-0.055	0.044	0.219	-0.019	0.108	0.861	-0.055	0.034	0.13	0.929	-0.04 (-0.128, 0.048)	0.371	-0.01 (7.16e-01)	0
cvd3_TFPI___P10646	276.13	Hyperpotassemia	endocrine/metabolic	19	-0.181	0.076	0.0176	-0.043	0.186	0.817	-0.181	0.076	0.0289	0.0734	-0.162 (-0.3, -0.018)	0.0328	-0.038 (4.18e-01)	0.36
cvd3_TFPI___P10646	276.14	Hypopotassemia	endocrine/metabolic	19	-0.132	0.05	0.00829	0.034	0.121	0.779	-0.132	0.04	0.00368	0.898	-0.118 (-0.231, -0.019)	0.0202	-0.045 (1.33e-01)	0
cvd3_TFPI___P10646	276.4	Acid-base balance disorder	endocrine/metabolic	19	0.087	0.055	0.116	0.144	0.134	0.285	0.087	0.044	0.0611	0.892	0.101 (-0.02, 0.23)	0.11	-0.015 (6.44e-01)	0
cvd3_TFPI___P10646	276.41	Acidosis	endocrine/metabolic	19	0.141	0.058	0.0151	0.211	0.141	0.134	0.141	0.045	0.0059	0.915	0.141 (0.016, 0.273)	0.0263	-0.019 (5.87e-01)	0
cvd3_TFPI___P10646	276.5	Hypovolemia	endocrine/metabolic	19	-0.031	0.038	0.425	-0.025	0.096	0.79	-0.031	0.038	0.436	0.334	0.01 (-0.079, 0.082)	0.8	-0.001 (9.53e-01)	0.13
cvd3_TFPI___P10646	276	Disorders of fluid, electrolyte, and acid-base balance	endocrine/metabolic	19	-0.05	0.028	0.0747	0.015	0.068	0.821	-0.05	0.028	0.0916	0.0714	-0.026 (-0.079, 0.019)	0.25	-0.018 (2.90e-01)	0.37
cvd3_TFPI___P10646	277	Other disorders of metabolism	endocrine/metabolic	19	-0.064	0.05	0.203	-0.167	0.122	0.171	-0.064	0.048	0.199	0.517	-0.05 (-0.175, 0.116)	0.472	0.028 (3.55e-01)	0
cvd3_TFPI___P10646	278.1	Obesity	endocrine/metabolic	19	-0.031	0.019	0.0963	-0.021	0.046	0.647	-0.031	0.017	0.0842	0.708	-0.039 (-0.077, -0.002)	0.0396	-0.003 (8.03e-01)	0
cvd3_TFPI___P10646	278	Overweight, obesity and other hyperalimentation	endocrine/metabolic	19	-0.031	0.019	0.094	-0.023	0.045	0.61	-0.031	0.016	0.0713	0.774	-0.039 (-0.076, -0.002)	0.0405	-0.002 (8.43e-01)	0
cvd3_TFPI___P10646	280.1	Iron deficiency anemias, unspecified or not due to blood loss	hematopoietic	19	0.003	0.022	0.906	0.024	0.054	0.654	0.003	0.021	0.9	0.653	0.003 (-0.041, 0.046)	0.906	-0.006 (6.61e-01)	0
cvd3_TFPI___P10646	280	Iron deficiency anemias	hematopoietic	19	0.015	0.022	0.485	0.026	0.053	0.621	0.015	0.021	0.478	0.584	0.015 (-0.03, 0.058)	0.485	-0.003 (8.21e-01)	0
cvd3_TFPI___P10646	281.1	Megaloblastic anemia	hematopoietic	19	-0.025	0.058	0.665	-0.056	0.14	0.687	-0.025	0.043	0.572	0.932	-0.025 (-0.138, 0.11)	0.665	0.009 (8.06e-01)	0
cvd3_TFPI___P10646	281.11	Pernicious anemia	hematopoietic	19	0.068	0.069	0.321	0.09	0.167	0.592	0.068	0.057	0.248	0.859	0.068 (-0.075, 0.244)	0.323	-0.006 (8.89e-01)	0
cvd3_TFPI___P10646	281	Other deficiency anemia	hematopoietic	19	-0.002	0.056	0.978	-0.057	0.136	0.676	-0.002	0.042	0.971	0.932	-0.002 (-0.143, 0.109)	0.978	0.015 (6.55e-01)	0
cvd3_TFPI___P10646	285.2	Anemia of chronic disease	hematopoietic	19	-0.197	0.074	0.00772	0.091	0.173	0.598	-0.197	0.074	0.0158	0.359	-0.168 (-0.328, -0.002)	0.0474	-0.079 (6.71e-02)	0.07
cvd3_TFPI___P10646	285	Other anemias	hematopoietic	19	0.027	0.017	0.111	-0.031	0.042	0.457	0.027	0.012	0.04	0.938	0.028 (-0.006, 0.061)	0.111	0.016 (1.24e-01)	0
cvd3_TFPI___P10646	286	Coagulation defects	hematopoietic	19	-0.036	0.067	0.586	-0.209	0.16	0.191	-0.036	0.067	0.593	0.312	0.028 (-0.157, 0.245)	0.696	0.047 (2.35e-01)	0.14
cvd3_TFPI___P10646	287.3	Thrombocytopenia	hematopoietic	19	-0.026	0.048	0.592	-0.169	0.116	0.144	-0.026	0.038	0.508	0.903	-0.026 (-0.132, 0.089)	0.618	0.039 (1.73e-01)	0
cvd3_TFPI___P10646	287	Purpura and other hemorrhagic conditions	hematopoietic	19	0.027	0.045	0.54	-0.06	0.108	0.582	0.027	0.037	0.467	0.863	0.027 (-0.068, 0.123)	0.54	0.024 (3.78e-01)	0
cvd3_TFPI___P10646	288.1	Decreased white blood cell count	hematopoietic	19	-0.023	0.033	0.492	-0.11	0.081	0.175	-0.023	0.032	0.476	0.627	-0.023 (-0.093, 0.049)	0.492	0.024 (2.39e-01)	0
cvd3_TFPI___P10646	288.11	Neutropenia	hematopoietic	19	-0.023	0.033	0.492	-0.11	0.081	0.175	-0.023	0.032	0.476	0.625	-0.023 (-0.093, 0.049)	0.492	0.024 (2.39e-01)	0
cvd3_TFPI___P10646	288	Diseases of white blood cells	hematopoietic	19	-0.025	0.031	0.409	-0.119	0.075	0.111	-0.025	0.03	0.412	0.52	-0.029 (-0.098, 0.033)	0.367	0.026 (1.68e-01)	0
cvd3_TFPI___P10646	289.4	Lymphadenitis	hematopoietic	19	0.018	0.037	0.62	-0.004	0.09	0.96	0.018	0.022	0.406	0.995	0.018 (-0.054, 0.091)	0.62	0.006 (7.80e-01)	0
cvd3_TFPI___P10646	289.5	Diseases of spleen	hematopoietic	19	0.044	0.083	0.602	-0.007	0.202	0.971	0.044	0.064	0.503	0.924	0.023 (-0.163, 0.205)	0.789	0.014 (7.83e-01)	0
cvd3_TFPI___P10646	289	Other diseases of blood and blood-forming organs	hematopoietic	19	-0.005	0.029	0.872	0.032	0.071	0.651	-0.005	0.025	0.855	0.785	-0.005 (-0.062, 0.053)	0.872	-0.01 (5.69e-01)	0
cvd3_TFPI___P10646	290.1	Dementias	mental disorders	19	-0.058	0.061	0.343	-0.032	0.148	0.828	-0.058	0.036	0.129	0.996	-0.058 (-0.184, 0.075)	0.435	-0.007 (8.49e-01)	0
cvd3_TFPI___P10646	290.2	Delirium due to conditions classified elsewhere	mental disorders	19	0.026	0.074	0.722	-0.029	0.179	0.869	0.026	0.069	0.707	0.633	0.089 (-0.066, 0.261)	0.248	0.015 (7.32e-01)	0
cvd3_TFPI___P10646	290	Delirium dementia and amnestic and other cognitive disorders	mental disorders	19	-0.004	0.043	0.934	0.037	0.106	0.729	-0.004	0.043	0.935	0.479	-0.037 (-0.123, 0.055)	0.402	-0.011 (6.77e-01)	0
cvd3_TFPI___P10646	291	Other specified nonpsychotic and/or transient mental disorders	mental disorders	19	0.047	0.076	0.533	0.355	0.181	0.0501	0.047	0.076	0.541	0.395	0.065 (-0.148, 0.23)	0.407	-0.084 (6.22e-02)	0.02
cvd3_TFPI___P10646	292.1	Aphasia/speech disturbance	mental disorders	19	-0.064	0.049	0.186	0.147	0.118	0.215	-0.064	0.045	0.173	0.543	-0.064 (-0.239, 0.044)	0.193	-0.058 (4.99e-02)	0
cvd3_TFPI___P10646	292.3	Memory loss	mental disorders	19	-0.15	0.102	0.143	0.043	0.25	0.863	-0.15	0.102	0.161	0.008	-0.093 (-0.569, 0.16)	0.298	-0.053 (3.97e-01)	0.51
cvd3_TFPI___P10646	292.4	Altered mental status	mental disorders	19	-0.044	0.04	0.274	0.058	0.098	0.552	-0.044	0.035	0.219	0.779	-0.059 (-0.14, 0.052)	0.403	-0.028 (2.51e-01)	0
cvd3_TFPI___P10646	292	Neurological disorders	mental disorders	19	-0.064	0.028	0.0214	0.075	0.068	0.27	-0.064	0.026	0.0246	0.508	-0.064 (-0.135, -0.003)	0.0406	-0.038 (2.43e-02)	0
cvd3_TFPI___P10646	293.1	Swelling, mass, or lump in head and neck [Space-occupying lesion, intracranial NOS]	mental disorders	19	-0.283	0.063	6.19e-06	-0.309	0.152	0.0421	-0.283	0.058	0.000127	0.666	-0.317 (-0.473, -0.171)	0.000172	0.007 (8.52e-01)	0
cvd3_TFPI___P10646	293	Symptoms involving head and neck	mental disorders	19	-0.279	0.035	6.68e-16	-0.219	0.084	0.00903	-0.279	0.027	4.42e-09	0.929	-0.279 (-0.352, -0.211)	2.7e-09	-0.016 (4.31e-01)	0
cvd3_TFPI___P10646	295.1	Schizophrenia	mental disorders	19	-0.058	0.113	0.61	0.348	0.261	0.183	-0.058	0.113	0.616	0.013	-0.014 (-0.2, 0.227)	0.878	-0.111 (8.83e-02)	0.51
cvd3_TFPI___P10646	295	Schizophrenia and other psychotic disorders	mental disorders	19	-0.044	0.092	0.63	0.297	0.21	0.157	-0.044	0.092	0.636	0.0098	-0.069 (-0.209, 0.131)	0.526	-0.093 (7.45e-02)	0.5
cvd3_TFPI___P10646	296.1	Bipolar	mental disorders	19	-0.008	0.078	0.919	0.106	0.193	0.582	-0.008	0.078	0.921	0.0256	-0.012 (-0.205, 0.123)	0.855	-0.031 (5.16e-01)	0.45
cvd3_TFPI___P10646	296.2	Depression	mental disorders	19	-0.037	0.018	0.04	0.05	0.043	0.249	-0.037	0.017	0.0413	0.615	-0.037 (-0.071, -0.002)	0.04	-0.024 (2.82e-02)	0
cvd3_TFPI___P10646	296	Mood disorders	mental disorders	19	-0.026	0.017	0.136	0.053	0.042	0.211	-0.026	0.017	0.141	0.552	-0.026 (-0.061, 0.008)	0.136	-0.022 (4.05e-02)	0
cvd3_TFPI___P10646	300.1	Anxiety disorder	mental disorders	19	-0.027	0.028	0.319	0.08	0.063	0.201	-0.027	0.028	0.332	0.178	-0.06 (-0.115, 0.026)	0.234	-0.029 (5.95e-02)	0.24
cvd3_TFPI___P10646	300.12	Agorophobia, social phobia, and panic disorder	mental disorders	19	0.024	0.071	0.734	0.386	0.172	0.0253	0.024	0.063	0.707	0.673	-0.027 (-0.314, 0.189)	0.824	-0.099 (2.14e-02)	0
cvd3_TFPI___P10646	300.13	Phobia	mental disorders	19	0.02	0.094	0.833	0.043	0.235	0.855	0.02	0.094	0.836	0.25	0.017 (-0.249, 0.288)	0.848	-0.006 (9.14e-01)	0.2
cvd3_TFPI___P10646	300	Anxiety disorders	mental disorders	19	-0.028	0.027	0.308	0.081	0.061	0.186	-0.028	0.027	0.322	0.136	-0.018 (-0.106, 0.031)	0.398	-0.03 (5.13e-02)	0.28
cvd3_TFPI___P10646	303	Psychogenic and somatoform disorders	mental disorders	19	0.075	0.082	0.363	0.172	0.199	0.387	0.075	0.058	0.216	0.962	0.049 (-0.115, 0.238)	0.558	-0.027 (5.91e-01)	0
cvd3_TFPI___P10646	306	Other mental disorder	mental disorders	19	-0.033	0.012	0.00538	0.016	0.029	0.588	-0.033	0.012	0.0107	0.453	-0.038 (-0.062, -0.011)	0.00477	-0.013 (6.37e-02)	0
cvd3_TFPI___P10646	317.1	Alcoholism	mental disorders	19	-0.027	0.02	0.192	0.004	0.05	0.934	-0.027	0.017	0.144	0.816	-0.027 (-0.067, 0.02)	0.26	-0.008 (4.96e-01)	0
cvd3_TFPI___P10646	317.11	Alcoholic liver damage	mental disorders	19	0.008	0.067	0.906	-0.025	0.162	0.878	0.008	0.051	0.878	0.93	0.027 (-0.108, 0.177)	0.693	0.009 (8.25e-01)	0
cvd3_TFPI___P10646	317	Alcohol-related disorders	mental disorders	19	-0.04	0.017	0.0195	-0.011	0.042	0.788	-0.04	0.015	0.0165	0.731	-0.04 (-0.074, 0)	0.0471	-0.008 (4.47e-01)	0
cvd3_TFPI___P10646	318	Tobacco use disorder	mental disorders	19	-0.091	0.014	2.09e-10	-0.063	0.035	0.0675	-0.091	0.013	1.35e-06	0.707	-0.091 (-0.118, -0.063)	7.77e-09	-0.008 (3.84e-01)	0
cvd3_TFPI___P10646	327.3	Sleep apnea	neurological	19	-0.14	0.039	0.00039	0.029	0.088	0.745	-0.14	0.039	0.0023	0.0206	-0.142 (-0.228, -0.039)	0.00157	-0.046 (3.49e-02)	0.47
cvd3_TFPI___P10646	327	Sleep disorders	neurological	19	-0.127	0.037	0.000516	0.018	0.083	0.829	-0.127	0.037	0.00272	0.0198	-0.091 (-0.171, -0.033)	0.000665	-0.04 (5.46e-02)	0.47
cvd3_TFPI___P10646	331	Other cerebral degenerations	neurological	19	-0.078	0.057	0.171	-0.02	0.138	0.887	-0.078	0.044	0.0948	0.899	-0.078 (-0.189, 0.041)	0.187	-0.016 (6.43e-01)	0
cvd3_TFPI___P10646	332	Parkinson's disease	neurological	19	-0.128	0.064	0.0466	-0.101	0.16	0.527	-0.128	0.064	0.0621	0.22	-0.145 (-0.323, 0.016)	0.0779	-0.007 (8.55e-01)	0.23
cvd3_TFPI___P10646	333	Extrapyramidal disease and abnormal movement disorders	neurological	19	-0.061	0.063	0.334	-0.046	0.153	0.764	-0.061	0.053	0.266	0.826	-0.091 (-0.234, 0.052)	0.163	-0.004 (9.14e-01)	0
cvd3_TFPI___P10646	334	Degenerative disease of the spinal cord	neurological	19	0.062	0.045	0.165	0.031	0.108	0.774	0.062	0.032	0.0707	0.957	0.062 (-0.037, 0.149)	0.225	0.008 (7.54e-01)	0
cvd3_TFPI___P10646	335	Multiple sclerosis	neurological	19	-0.087	0.056	0.119	0.011	0.138	0.935	-0.087	0.056	0.136	0.305	-0.071 (-0.192, 0.055)	0.222	-0.027 (4.31e-01)	0.16
cvd3_TFPI___P10646	338	Pain	symptoms	19	-0.001	0.068	0.986	-0.136	0.165	0.408	-0.001	0.062	0.985	0.649	-0.02 (-0.186, 0.132)	0.776	0.037 (3.68e-01)	0
cvd3_TFPI___P10646	339	Other headache syndromes	neurological	19	-0.001	0.022	0.973	-0.031	0.053	0.555	-0.001	0.019	0.969	0.809	-0.001 (-0.043, 0.042)	0.973	0.008 (5.27e-01)	0
cvd3_TFPI___P10646	340	Migraine	neurological	19	0.01	0.036	0.775	-0.058	0.086	0.499	0.01	0.035	0.776	0.473	-0.017 (-0.099, 0.07)	0.655	0.019 (3.84e-01)	0
cvd3_TFPI___P10646	342	Hemiplegia	neurological	19	-0.143	0.058	0.0137	0.034	0.137	0.806	-0.143	0.058	0.0239	0.147	-0.144 (-0.263, -0.031)	0.0187	-0.048 (1.57e-01)	0.29
cvd3_TFPI___P10646	344	Other paralytic syndromes	neurological	19	-0.086	0.074	0.243	-0.142	0.181	0.435	-0.086	0.073	0.255	0.525	-0.104 (-0.296, 0.086)	0.258	0.015 (7.36e-01)	0
cvd3_TFPI___P10646	345.1	Epilepsy	neurological	19	-0.072	0.063	0.253	0.058	0.152	0.702	-0.072	0.057	0.227	0.715	-0.114 (-0.242, 0.025)	0.114	-0.036 (3.49e-01)	0
cvd3_TFPI___P10646	345.3	Convulsions	neurological	19	-0.077	0.04	0.0566	-0.008	0.097	0.932	-0.077	0.031	0.0219	0.937	-0.077 (-0.155, 0.003)	0.0581	-0.019 (4.42e-01)	0
cvd3_TFPI___P10646	345	Epilepsy, recurrent seizures, convulsions	neurological	19	-0.05	0.027	0.0619	0.028	0.065	0.666	-0.05	0.025	0.0562	0.704	-0.06 (-0.114, 0.01)	0.104	-0.021 (1.87e-01)	0
cvd3_TFPI___P10646	348	Other conditions of brain	neurological	19	-0.044	0.05	0.382	-0.139	0.121	0.251	-0.044	0.04	0.291	0.852	-0.029 (-0.132, 0.073)	0.565	0.026 (3.87e-01)	0
cvd3_TFPI___P10646	350.1	Abnormal involuntary movements	neurological	19	-0.003	0.063	0.96	0.127	0.154	0.408	-0.003	0.042	0.941	0.988	-0.003 (-0.143, 0.121)	0.96	-0.036 (3.52e-01)	0
cvd3_TFPI___P10646	350.2	Abnormality of gait	neurological	19	-0.057	0.047	0.231	0.093	0.115	0.417	-0.057	0.044	0.215	0.675	-0.057 (-0.157, 0.039)	0.231	-0.041 (1.52e-01)	0
cvd3_TFPI___P10646	350	Abnormal movement	neurological	19	-0.048	0.036	0.181	0.099	0.088	0.259	-0.048	0.031	0.136	0.802	-0.048 (-0.12, 0.025)	0.181	-0.04 (6.52e-02)	0
cvd3_TFPI___P10646	351	Other peripheral nerve disorders	neurological	19	0.032	0.017	0.0628	0.052	0.042	0.215	0.032	0.012	0.0167	0.97	0.038 (-0.001, 0.073)	0.0569	-0.005 (6.04e-01)	0
cvd3_TFPI___P10646	352.2	Facial nerve disorders [CN7]	neurological	19	-0.054	0.064	0.395	0.079	0.155	0.609	-0.054	0.063	0.403	0.517	-0.054 (-0.218, 0.113)	0.585	-0.036 (3.44e-01)	0
cvd3_TFPI___P10646	352	Disorders of other cranial nerves	neurological	19	-0.077	0.051	0.127	-0.032	0.123	0.794	-0.077	0.047	0.113	0.704	-0.076 (-0.196, 0.037)	0.215	-0.012 (6.86e-01)	0
cvd3_TFPI___P10646	353	Nerve root and plexus disorders	neurological	19	0.029	0.056	0.61	0.181	0.136	0.184	0.029	0.037	0.455	0.978	0.029 (-0.085, 0.138)	0.61	-0.042 (2.19e-01)	0
cvd3_TFPI___P10646	357	Inflammatory and toxic neuropathy	neurological	19	0.075	0.057	0.189	0.282	0.131	0.0306	0.075	0.057	0.206	0.223	0.114 (-0.03, 0.243)	0.132	-0.057 (8.09e-02)	0.19
cvd3_TFPI___P10646	361.1	Retinal detachment with retinal defect	sense organs	19	0.052	0.051	0.309	0.072	0.123	0.561	0.052	0.042	0.235	0.819	0.067 (-0.046, 0.168)	0.281	-0.005 (8.59e-01)	0
cvd3_TFPI___P10646	361	Retinal detachments and defects	sense organs	19	0.129	0.033	0.000121	0.187	0.081	0.0208	0.129	0.022	1.26e-05	0.983	0.129 (0.063, 0.194)	0.000465	-0.016 (4.26e-01)	0
cvd3_TFPI___P10646	362.2	Degeneration of macula and posterior pole of retina	sense organs	19	0.013	0.041	0.758	0.127	0.098	0.198	0.013	0.035	0.724	0.79	0.026 (-0.077, 0.108)	0.57	-0.031 (2.03e-01)	0
cvd3_TFPI___P10646	362.29	Macular degeneration (senile) of retina NOS	sense organs	19	0.015	0.041	0.705	0.136	0.098	0.166	0.015	0.035	0.666	0.779	0.029 (-0.07, 0.111)	0.479	-0.033 (1.77e-01)	0
cvd3_TFPI___P10646	362.4	Retinal vascular changes and abnomalities	sense organs	19	0.022	0.065	0.737	-0.047	0.157	0.767	0.022	0.06	0.721	0.689	0.02 (-0.11, 0.161)	0.759	0.019 (6.33e-01)	0
cvd3_TFPI___P10646	362	Other retinal disorders	sense organs	19	-0.008	0.03	0.788	0.09	0.074	0.224	-0.008	0.028	0.777	0.536	-0.008 (-0.069, 0.058)	0.788	-0.027 (1.45e-01)	0
cvd3_TFPI___P10646	364	Corneal opacity and other disorders of cornea	sense organs	19	0.166	0.09	0.064	0.149	0.223	0.504	0.166	0.09	0.0805	0.051	0.32 (0.158, 0.546)	0.00254	0.005 (9.35e-01)	0.39
cvd3_TFPI___P10646	365.1	Open-angle glaucoma	sense organs	19	-0.166	0.074	0.0241	-0.308	0.18	0.0874	-0.166	0.074	0.0367	0.076	-0.192 (-0.347, -0.032)	0.0175	0.039 (3.89e-01)	0.36
cvd3_TFPI___P10646	365.11	Primary open angle glaucoma	sense organs	19	-0.169	0.073	0.0205	-0.312	0.177	0.0783	-0.169	0.073	0.0324	0.0938	-0.194 (-0.345, -0.03)	0.0207	0.039 (3.74e-01)	0.34
cvd3_TFPI___P10646	365.2	Primary angle-closure glaucoma	sense organs	19	0.054	0.072	0.459	0.044	0.181	0.809	0.054	0.072	0.469	0.458	-0.028 (-0.193, 0.138)	0.715	0.003 (9.52e-01)	0.03
cvd3_TFPI___P10646	365	Glaucoma	sense organs	19	-0.035	0.029	0.219	-0.089	0.07	0.2	-0.035	0.022	0.133	0.852	-0.035 (-0.092, 0.021)	0.219	0.015 (3.96e-01)	0
cvd3_TFPI___P10646	366.2	Senile cataract	sense organs	19	0.02	0.021	0.35	0.149	0.052	0.00407	0.02	0.019	0.309	0.647	0.02 (-0.029, 0.062)	0.456	-0.035 (6.33e-03)	0
cvd3_TFPI___P10646	366	Cataract	sense organs	19	0.03	0.014	0.0332	0.1	0.034	0.00359	0.03	0.014	0.0414	0.448	0.03 (0.002, 0.06)	0.0332	-0.019 (2.55e-02)	0
cvd3_TFPI___P10646	367.1	Myopia	sense organs	19	0.106	0.057	0.0622	-0.084	0.133	0.526	0.106	0.057	0.0785	0.345	0.144 (-0.021, 0.251)	0.0942	0.052 (1.16e-01)	0.12
cvd3_TFPI___P10646	367.9	Blindness and low vision	sense organs	19	0.163	0.081	0.0453	0.075	0.202	0.709	0.163	0.081	0.0606	0.182	0.232 (0.046, 0.441)	0.0189	0.024 (6.34e-01)	0.26
cvd3_TFPI___P10646	367	Disorders of refraction and accommodation; blindness and low vision	sense organs	19	0.097	0.044	0.0285	0.023	0.108	0.831	0.097	0.044	0.042	0.213	0.129 (0.052, 0.206)	0.00156	0.02 (4.56e-01)	0.25
cvd3_TFPI___P10646	368.1	Amblyopia	sense organs	19	0.22	0.082	0.00695	0.283	0.198	0.153	0.22	0.067	0.00408	0.858	0.244 (0.083, 0.423)	0.00382	-0.017 (7.27e-01)	0
cvd3_TFPI___P10646	368.2	Diplopia and disorders of binocular vision	sense organs	19	0.026	0.072	0.721	0.179	0.174	0.304	0.026	0.072	0.725	0.444	0.024 (-0.131, 0.18)	0.746	-0.042 (3.34e-01)	0.05
cvd3_TFPI___P10646	368.9	Subjective visual disturbances	sense organs	19	-0.034	0.076	0.653	-0.147	0.185	0.425	-0.034	0.069	0.628	0.693	-0.084 (-0.249, 0.096)	0.386	0.031 (5.01e-01)	0
cvd3_TFPI___P10646	368	Visual disturbances	sense organs	19	0.075	0.033	0.0226	0.095	0.08	0.236	0.075	0.03	0.0237	0.662	0.076 (0, 0.163)	0.0488	-0.005 (7.89e-01)	0
cvd3_TFPI___P10646	369	Infection of the eye	sense organs	19	0.099	0.081	0.22	-0.144	0.193	0.456	0.099	0.081	0.236	0.407	0.121 (-0.121, 0.57)	0.293	0.067 (1.67e-01)	0.03
cvd3_TFPI___P10646	371.3	Inflammation of eyelids	sense organs	19	0.053	0.039	0.169	0.061	0.094	0.517	0.053	0.032	0.12	0.802	0.053 (-0.026, 0.156)	0.169	-0.002 (9.29e-01)	0
cvd3_TFPI___P10646	371	Inflammation of the eye	sense organs	19	0.05	0.035	0.152	0.025	0.086	0.77	0.05	0.035	0.169	0.388	0.065 (-0.025, 0.141)	0.131	0.007 (7.56e-01)	0.07
cvd3_TFPI___P10646	372	Disorders of conjunctiva	sense organs	19	0.175	0.068	0.0105	0.349	0.166	0.0358	0.175	0.061	0.0107	0.722	0.22 (0.071, 0.358)	0.00478	-0.047 (2.51e-01)	0
cvd3_TFPI___P10646	374.1	Ectropion or entropion	sense organs	19	-0.134	0.058	0.0206	0.091	0.141	0.517	-0.134	0.047	0.0104	0.864	-0.134 (-0.266, -0.019)	0.024	-0.062 (7.85e-02)	0
cvd3_TFPI___P10646	374.3	Ptosis of eyelid	sense organs	19	0.041	0.055	0.455	0.031	0.136	0.818	0.041	0.055	0.464	0.0976	-0.006 (-0.108, 0.084)	0.893	0.003 (9.39e-01)	0.34
cvd3_TFPI___P10646	374	Other disorders of eyelids	sense organs	19	-0.01	0.025	0.684	0.02	0.061	0.743	-0.01	0.019	0.605	0.899	-0.01 (-0.06, 0.039)	0.684	-0.008 (5.87e-01)	0
cvd3_TFPI___P10646	375.2	Epiphora	sense organs	19	0.061	0.065	0.349	0.081	0.162	0.618	0.061	0.065	0.362	0.433	0.096 (-0.098, 0.241)	0.372	-0.005 (8.92e-01)	0.06
