## Supplemental Tables for "Genetically predicted levels of the human plasma proteome and risk of stroke: a Mendelian Randomization study" (part 2 of 2)

### Sheet: ST9 (continued)
Supplementary Table 9. Phenome-wide MR results of proteome and UKBB phenotypes. NOTE: (Column name) Exposure: Plasma proteins; Outcomes - UK Biobank Phenotypes; N_SNP - number of instrumental variables (IVs); MR-IVW (Causal estimate derived from wald's ratio (N_SNP = 1) or from MR-IVW multiplicative fixed-effects model (N_SNP <= 3) or MR-IVW multiplicative random-effects model (N_SNP > 3). beta - causal effect size estimate; se - standard error (se); Pval - P value for causal estimate. MR-Egger (Causal estimate derived from MR-Egger method (N_SNP >= 3). MR-PRESSO (Causal estimate derived from MR-PRESSO with outlier-corrected (N_SNP >= 4). GlobalTest_Pval: P value of global pleiotropy derived from MR-PRESSO. MR-ConMix (Causal estimated derived from MR contamination mixture model (N_SNP >= 3). Beta (95% CI): causal estimate and its 95% confidential interval. Egger_intercept (Pval): Egger-Intercept and its P values for horizontal pleiotropy by MR-Egger; Heterogeneity_I2: a measure of heterogeneity from MR-IVW. I2=(Q-df)/Q * 100%, if I2<0, set it to 0. Q: Cochran Q statistics; df: degree-of-freedom. NA: Not available/Not Appropriate.
cvd3_TFPI___P10646	375	Disorders of lacrimal system	sense organs	19	0.027	0.04	0.503	0.152	0.098	0.12	0.027	0.035	0.45	0.713	0.027 (-0.052, 0.118)	0.503	-0.034 (1.61e-01)	0
cvd3_TFPI___P10646	378.1	Strabismus (not specified as paralytic)	sense organs	19	-0.048	0.081	0.554	0.07	0.199	0.725	-0.048	0.081	0.561	0.0354	-0.158 (-0.315, 0.026)	0.101	-0.032 (5.16e-01)	0.4
cvd3_TFPI___P10646	378	Strabismus and other disorders of binocular eye movements	sense organs	19	-0.036	0.06	0.551	0.065	0.147	0.656	-0.036	0.06	0.558	0.11	-0.12 (-0.231, -0.014)	0.0267	-0.028 (4.49e-01)	0.31
cvd3_TFPI___P10646	379.2	Disorders of vitreous body	sense organs	19	0.075	0.051	0.143	0.097	0.124	0.433	0.075	0.034	0.0426	0.983	0.075 (-0.025, 0.179)	0.143	-0.006 (8.43e-01)	0
cvd3_TFPI___P10646	379.3	Aphakia and other disorders of lens	sense organs	19	0.059	0.045	0.188	0.289	0.108	0.00747	0.059	0.042	0.177	0.623	0.045 (-0.044, 0.143)	0.323	-0.063 (1.92e-02)	0
cvd3_TFPI___P10646	379	Other disorders of eye	sense organs	19	0.061	0.03	0.0456	0.207	0.074	0.00509	0.061	0.029	0.05	0.575	0.045 (-0.016, 0.136)	0.149	-0.04 (3.00e-02)	0
cvd3_TFPI___P10646	380.1	Otitis externa	sense organs	19	-0.049	0.082	0.556	-0.006	0.203	0.976	-0.049	0.081	0.559	0.539	0.023 (-0.301, 0.192)	0.877	-0.012 (8.18e-01)	0
cvd3_TFPI___P10646	380	Disorders of external ear	sense organs	19	-0.07	0.05	0.157	0.031	0.121	0.799	-0.07	0.037	0.072	0.949	-0.07 (-0.186, 0.042)	0.257	-0.028 (3.58e-01)	0
cvd3_TFPI___P10646	381.1	Otitis media	sense organs	19	-0.006	0.046	0.893	-0.028	0.115	0.809	-0.006	0.046	0.894	0.332	-0.031 (-0.126, 0.095)	0.528	0.006 (8.37e-01)	0.07
cvd3_TFPI___P10646	381.11	Suppurative and unspecified otitis media	sense organs	19	0.115	0.065	0.0753	0.079	0.157	0.615	0.115	0.052	0.04	0.877	0.132 (-0.006, 0.26)	0.0567	0.01 (8.00e-01)	0
cvd3_TFPI___P10646	381	Otitis media and Eustachian tube disorders	sense organs	19	0.002	0.041	0.952	-0.056	0.101	0.579	0.002	0.041	0.953	0.337	0.024 (-0.077, 0.146)	0.562	0.016 (5.25e-01)	0.05
cvd3_TFPI___P10646	384.4	Perforation of tympanic membrane	sense organs	19	-0.036	0.059	0.535	0.031	0.142	0.828	-0.036	0.055	0.514	0.652	-0.017 (-0.155, 0.103)	0.777	-0.018 (6.03e-01)	0
cvd3_TFPI___P10646	384	Other disorders of tympanic membrane	sense organs	19	-0.047	0.051	0.36	0.051	0.125	0.684	-0.047	0.051	0.369	0.531	-0.033 (-0.152, 0.072)	0.533	-0.027 (3.90e-01)	0
cvd3_TFPI___P10646	385.3	Cholesteatoma	sense organs	19	-0.151	0.077	0.0482	-0.237	0.186	0.202	-0.151	0.059	0.0194	0.924	-0.176 (-0.345, -0.022)	0.0266	0.023 (6.12e-01)	0
cvd3_TFPI___P10646	385	Other disorders of middle ear and mastoid	sense organs	19	-0.114	0.066	0.0837	-0.247	0.16	0.122	-0.114	0.055	0.054	0.796	-0.074 (-0.264, 0.095)	0.275	0.036 (3.61e-01)	0
cvd3_TFPI___P10646	386.1	Meniere's disease	sense organs	19	0.16	0.079	0.0414	0.225	0.191	0.238	0.16	0.072	0.0388	0.69	0.084 (-0.138, 0.354)	0.316	-0.018 (7.09e-01)	0
cvd3_TFPI___P10646	386.3	Labyrinthitis	sense organs	19	-0.209	0.068	0.00222	-0.106	0.166	0.523	-0.209	0.039	4.82e-05	0.998	-0.209 (-0.343, -0.075)	0.00222	-0.028 (4.95e-01)	0
cvd3_TFPI___P10646	386.9	Dizziness and giddiness (Light-headedness and vertigo)	sense organs	19	0.003	0.029	0.913	0.006	0.072	0.931	0.003	0.029	0.914	0.418	-0.01 (-0.066, 0.046)	0.727	-0.001 (9.62e-01)	0.04
cvd3_TFPI___P10646	386	Vertiginous syndromes and other disorders of vestibular system	sense organs	19	0.004	0.024	0.872	0.019	0.059	0.742	0.004	0.022	0.862	0.68	-0.006 (-0.054, 0.043)	0.825	-0.004 (7.72e-01)	0
cvd3_TFPI___P10646	389.4	Tinnitus	sense organs	19	0.012	0.086	0.89	0.061	0.214	0.776	0.012	0.086	0.892	0.44	-0.088 (-0.307, 0.103)	0.316	-0.013 (8.01e-01)	0.06
cvd3_TFPI___P10646	389	Hearing loss	sense organs	19	0.04	0.029	0.168	0.009	0.071	0.898	0.04	0.029	0.178	0.543	0.04 (-0.028, 0.107)	0.285	0.009 (6.32e-01)	0
cvd3_TFPI___P10646	394.2	Mitral valve disease	circulatory system	19	0.036	0.035	0.302	0	0.084	1	0.036	0.03	0.24	0.766	0.024 (-0.045, 0.093)	0.501	0.01 (6.40e-01)	0
cvd3_TFPI___P10646	394.3	Aortic valve disease	circulatory system	19	-0.061	0.053	0.256	-0.242	0.129	0.0612	-0.061	0.048	0.228	0.682	-0.085 (-0.204, 0.021)	0.116	0.05 (1.23e-01)	0
cvd3_TFPI___P10646	394.7	Disease of tricuspid valve	circulatory system	19	0.109	0.058	0.0605	0.154	0.141	0.273	0.109	0.05	0.043	0.783	0.112 (-0.027, 0.24)	0.113	-0.012 (7.24e-01)	0
cvd3_TFPI___P10646	394	Rheumatic disease of the heart valves	circulatory system	19	0.009	0.027	0.729	-0.014	0.066	0.835	0.009	0.022	0.676	0.842	0.01 (-0.044, 0.063)	0.729	0.006 (7.00e-01)	0
cvd3_TFPI___P10646	395.1	Nonrheumatic mitral valve disorders	circulatory system	19	0.04	0.035	0.254	0.016	0.086	0.848	0.04	0.028	0.169	0.876	0.04 (-0.033, 0.109)	0.254	0.007 (7.60e-01)	0
cvd3_TFPI___P10646	395.6	Heart valve replaced	circulatory system	19	-0.031	0.049	0.533	0.06	0.119	0.615	-0.031	0.049	0.539	0.536	-0.009 (-0.106, 0.103)	0.861	-0.025 (4.05e-01)	0
cvd3_TFPI___P10646	395	Heart valve disorders	circulatory system	19	0.03	0.029	0.314	0.046	0.071	0.514	0.03	0.027	0.283	0.666	0.03 (-0.044, 0.087)	0.314	-0.005 (7.94e-01)	0
cvd3_TFPI___P10646	396	Abnormal heart sounds	circulatory system	19	-0.246	0.074	0.000905	-0.167	0.184	0.365	-0.246	0.074	0.00382	0.0762	-0.244 (-0.38, -0.086)	0.00366	-0.022 (6.35e-01)	0.38
cvd3_TFPI___P10646	401.1	Essential hypertension	circulatory system	18	-0.031	0.012	0.00644	-0.042	0.028	0.138	-0.031	0.012	0.0144	NA	-0.035 (-0.058, -0.01)	5.36e-05	0.003 (6.81e-01)	0.43
cvd3_TFPI___P10646	401.2	Hypertensive heart and/or renal disease	circulatory system	19	-0.135	0.048	0.0046	-0.228	0.117	0.0509	-0.135	0.048	0.011	0.405	-0.168 (-0.264, -0.067)	0.00119	0.025 (3.85e-01)	0.08
cvd3_TFPI___P10646	401.22	Hypertensive chronic kidney disease	circulatory system	19	-0.149	0.053	0.00471	-0.246	0.129	0.0557	-0.149	0.053	0.0112	0.29	-0.203 (-0.328, -0.078)	0.0041	0.027 (4.06e-01)	0.16
cvd3_TFPI___P10646	401	Hypertension	circulatory system	18	-0.031	0.012	0.00798	-0.041	0.029	0.161	-0.031	0.012	0.0167	NA	-0.035 (-0.059, -0.009)	4.09e-05	0.003 (7.20e-01)	0.46
cvd3_TFPI___P10646	402	Elevated blood pressure reading without diagnosis of hypertension	circulatory system	19	-0.133	0.049	0.00682	0.038	0.119	0.748	-0.133	0.04	0.0037	0.851	-0.133 (-0.229, -0.026)	0.0142	-0.047 (1.15e-01)	0
cvd3_TFPI___P10646	411.1	Unstable angina (intermediate coronary syndrome)	circulatory system	19	-0.073	0.027	0.00655	-0.123	0.065	0.0589	-0.073	0.023	0.00535	0.811	-0.073 (-0.126, -0.012)	0.0168	0.014 (3.99e-01)	0
cvd3_TFPI___P10646	411.2	Myocardial infarction	circulatory system	19	-0.071	0.023	0.0017	-0.13	0.054	0.0162	-0.071	0.023	0.00568	0.0946	-0.091 (-0.129, -0.038)	0.00105	0.016 (2.29e-01)	0.34
cvd3_TFPI___P10646	411.3	Angina pectoris	circulatory system	19	-0.021	0.016	0.196	-0.048	0.039	0.212	-0.021	0.016	0.21	0.5	-0.015 (-0.051, 0.016)	0.342	0.008 (4.30e-01)	0
cvd3_TFPI___P10646	411.4	Coronary atherosclerosis	circulatory system	19	-0.037	0.015	0.0116	-0.067	0.035	0.0584	-0.037	0.014	0.0167	0.6	-0.037 (-0.072, -0.008)	0.0116	0.008 (3.49e-01)	0
cvd3_TFPI___P10646	411.41	Aneurysm and dissection of heart	circulatory system	19	0.128	0.071	0.0721	0.199	0.173	0.251	0.128	0.061	0.0497	0.805	0.147 (-0.019, 0.314)	0.0802	-0.019 (6.55e-01)	0
cvd3_TFPI___P10646	411.8	Other chronic ischemic heart disease, unspecified	circulatory system	19	-0.043	0.019	0.0192	-0.044	0.046	0.345	-0.043	0.019	0.0309	0.235	-0.044 (-0.094, 0.001)	0.0149	0 (9.95e-01)	0.21
cvd3_TFPI___P10646	411.9	Other acute and subacute forms of ischemic heart disease	circulatory system	19	-0.219	0.055	7.97e-05	-0.171	0.135	0.204	-0.219	0.041	3.93e-05	0.949	-0.219 (-0.328, -0.103)	0.000378	-0.013 (6.96e-01)	0
cvd3_TFPI___P10646	411	Ischemic Heart Disease	circulatory system	19	-0.051	0.014	0.000224	-0.087	0.033	0.00857	-0.051	0.014	0.00168	0.176	-0.058 (-0.082, -0.025)	0.000263	0.01 (2.32e-01)	0.25
cvd3_TFPI___P10646	414	Other forms of chronic heart disease	circulatory system	19	0.018	0.056	0.746	0.151	0.135	0.266	0.018	0.056	0.75	0.0828	0.041 (-0.051, 0.133)	0.381	-0.036 (2.83e-01)	0.36
cvd3_TFPI___P10646	415.2	Chronic pulmonary heart disease	circulatory system	19	0.214	0.087	0.0139	0.074	0.214	0.73	0.214	0.087	0.0243	0.243	0.247 (0.063, 0.415)	0.0099	0.038 (4.72e-01)	0.2
cvd3_TFPI___P10646	415	Pulmonary heart disease	circulatory system	19	-0.09	0.029	0.00202	-0.083	0.071	0.239	-0.09	0.028	0.00427	0.638	-0.081 (-0.147, -0.012)	0.0197	-0.002 (9.17e-01)	0
cvd3_TFPI___P10646	416	Cardiomegaly	circulatory system	19	0.001	0.04	0.975	0.078	0.098	0.425	0.001	0.04	0.975	0.34	0.027 (-0.064, 0.103)	0.487	-0.021 (3.89e-01)	0.12
cvd3_TFPI___P10646	418.1	Precordial pain	circulatory system	19	-0.033	0.032	0.302	-0.004	0.077	0.956	-0.033	0.024	0.194	0.931	-0.022 (-0.085, 0.042)	0.505	-0.008 (6.84e-01)	0
cvd3_TFPI___P10646	418	Nonspecific chest pain	circulatory system	19	-0.03	0.011	0.00759	-0.058	0.028	0.0356	-0.03	0.011	0.0143	0.518	-0.03 (-0.053, -0.006)	0.0165	0.008 (2.72e-01)	0
cvd3_TFPI___P10646	420.2	Pericarditis	circulatory system	19	0.025	0.053	0.632	-0.096	0.129	0.455	0.025	0.042	0.552	0.858	0.039 (-0.093, 0.144)	0.578	0.033 (3.00e-01)	0
cvd3_TFPI___P10646	420.3	Endocarditis	circulatory system	19	-0.1	0.074	0.179	-0.048	0.185	0.794	-0.1	0.074	0.196	0.426	-0.078 (-0.265, 0.11)	0.484	-0.014 (7.60e-01)	0.07
cvd3_TFPI___P10646	420	Carditis	circulatory system	19	-0.018	0.042	0.667	-0.066	0.102	0.52	-0.018	0.038	0.637	0.705	-0.018 (-0.103, 0.068)	0.667	0.013 (6.10e-01)	0
cvd3_TFPI___P10646	425.1	Primary/intrinsic cardiomyopathies	circulatory system	19	0.023	0.055	0.675	-0.069	0.132	0.6	0.023	0.036	0.538	0.982	0.023 (-0.095, 0.13)	0.675	0.025 (4.44e-01)	0
cvd3_TFPI___P10646	425	Cardiomyopathy	circulatory system	19	0.018	0.054	0.736	-0.045	0.13	0.728	0.018	0.036	0.617	0.985	0.018 (-0.103, 0.123)	0.736	0.017 (5.93e-01)	0
cvd3_TFPI___P10646	426.2	Atrioventricular [AV] block	circulatory system	19	-0.05	0.041	0.22	-0.043	0.1	0.665	-0.05	0.031	0.121	0.938	-0.05 (-0.131, 0.034)	0.22	-0.002 (9.37e-01)	0
cvd3_TFPI___P10646	426.21	First degree AV block	circulatory system	19	-0.094	0.06	0.12	-0.156	0.146	0.287	-0.094	0.04	0.0291	0.981	-0.094 (-0.218, 0.036)	0.16	0.017 (6.43e-01)	0
cvd3_TFPI___P10646	426.24	Atrioventricular block, complete	circulatory system	19	-0.001	0.078	0.99	-0.01	0.19	0.957	-0.001	0.058	0.987	0.943	0.03 (-0.126, 0.194)	0.704	0.003 (9.58e-01)	0
cvd3_TFPI___P10646	426.3	Bundle branch block	circulatory system	19	-0.069	0.038	0.0725	0.054	0.09	0.548	-0.069	0.038	0.0893	0.188	-0.068 (-0.152, -0.001)	0.0465	-0.034 (1.33e-01)	0.26
cvd3_TFPI___P10646	426.31	Right bundle branch block	circulatory system	18	-0.121	0.055	0.0287	-0.019	0.135	0.891	-0.121	0.055	0.043	NA	-0.137 (-0.254, -0.03)	0.0163	-0.028 (4.04e-01)	0.19
cvd3_TFPI___P10646	426.32	Left bundle branch block	circulatory system	19	-0.03	0.047	0.523	0.072	0.114	0.527	-0.03	0.047	0.531	0.438	-0.061 (-0.152, 0.042)	0.253	-0.028 (3.26e-01)	0.07
cvd3_TFPI___P10646	426.9	Cardiac pacemaker/device in situ	circulatory system	19	0.013	0.038	0.735	0.025	0.093	0.789	0.013	0.036	0.725	0.631	0.044 (-0.043, 0.121)	0.349	-0.003 (8.89e-01)	0
cvd3_TFPI___P10646	426.91	Cardiac pacemaker in situ	circulatory system	19	-0.01	0.04	0.794	0.038	0.099	0.699	-0.01	0.04	0.797	0.5	0.025 (-0.059, 0.106)	0.546	-0.013 (5.89e-01)	0
cvd3_TFPI___P10646	426	Cardiac conduction disorders	circulatory system	19	-0.04	0.023	0.084	0	0.057	1	-0.04	0.023	0.101	0.494	-0.028 (-0.074, 0.019)	0.238	-0.011 (4.39e-01)	0.02
cvd3_TFPI___P10646	427.1	Paroxysmal tachycardia, unspecified	circulatory system	19	0.033	0.034	0.322	-0.016	0.081	0.844	0.033	0.028	0.254	0.841	0.033 (-0.035, 0.099)	0.322	0.014 (5.06e-01)	0
cvd3_TFPI___P10646	427.11	Paroxysmal supraventricular tachycardia	circulatory system	19	0.09	0.039	0.0219	-0.061	0.095	0.523	0.09	0.031	0.0101	0.893	0.09 (0.013, 0.18)	0.0219	0.041 (8.23e-02)	0
cvd3_TFPI___P10646	427.12	Paroxysmal ventricular tachycardia	circulatory system	19	-0.072	0.062	0.245	0.075	0.15	0.616	-0.072	0.06	0.244	0.585	-0.119 (-0.27, 0.069)	0.234	-0.04 (2.81e-01)	0
cvd3_TFPI___P10646	427.2	Atrial fibrillation and flutter	circulatory system	19	-0.033	0.019	0.0927	0.03	0.045	0.512	-0.033	0.019	0.11	0.184	-0.043 (-0.076, -0.01)	0.0104	-0.017 (1.32e-01)	0.27
cvd3_TFPI___P10646	427.3	Other specified cardiac dysrhythmias	circulatory system	19	-0.103	0.033	0.00217	-0.113	0.081	0.165	-0.103	0.028	0.00186	0.836	-0.087 (-0.154, -0.021)	0.0105	0.003 (8.92e-01)	0
cvd3_TFPI___P10646	427.4	Cardiac arrest and ventricular fibrillation	circulatory system	19	-0.14	0.064	0.0283	-0.143	0.159	0.369	-0.14	0.064	0.0416	0.227	-0.163 (-0.278, -0.048)	0.00583	0.001 (9.84e-01)	0.23
cvd3_TFPI___P10646	427.42	Cardiac arrest	circulatory system	19	-0.119	0.07	0.0898	-0.137	0.175	0.435	-0.119	0.07	0.107	0.239	-0.117 (-0.251, 0.008)	0.0662	0.005 (9.12e-01)	0.22
cvd3_TFPI___P10646	427.5	Arrhythmia (cardiac) NOS	circulatory system	19	-0.022	0.062	0.724	-0.207	0.151	0.171	-0.022	0.059	0.712	0.641	-0.044 (-0.183, 0.09)	0.487	0.051 (1.79e-01)	0
cvd3_TFPI___P10646	427.6	Premature beats	circulatory system	19	-0.099	0.082	0.226	-0.248	0.198	0.21	-0.099	0.078	0.221	0.595	-0.071 (-0.25, 0.151)	0.413	0.041 (4.07e-01)	0
cvd3_TFPI___P10646	427.7	Tachycardia NOS	circulatory system	19	-0.018	0.042	0.665	0.155	0.098	0.115	-0.018	0.042	0.67	0.41	-0.008 (-0.09, 0.078)	0.842	-0.047 (5.36e-02)	0.06
cvd3_TFPI___P10646	427.9	Palpitations	circulatory system	19	-0.02	0.04	0.608	-0.073	0.099	0.462	-0.02	0.04	0.614	0.0466	-0.011 (-0.109, 0.055)	0.744	0.014 (5.62e-01)	0.4
cvd3_TFPI___P10646	427	Cardiac dysrhythmias	circulatory system	19	-0.043	0.013	0.00148	-0.015	0.033	0.653	-0.043	0.013	0.0052	0.392	-0.049 (-0.075, -0.024)	0.000256	-0.008 (3.47e-01)	0.1
cvd3_TFPI___P10646	428.1	Congestive heart failure (CHF) NOS	circulatory system	19	0.065	0.05	0.196	0.091	0.125	0.464	0.065	0.05	0.212	0.159	0.082 (-0.009, 0.172)	0.0686	-0.007 (8.15e-01)	0.28
cvd3_TFPI___P10646	428.2	Heart failure NOS	circulatory system	19	-0.044	0.037	0.226	0.096	0.084	0.253	-0.044	0.037	0.241	0.076	-0.046 (-0.123, 0.023)	0.125	-0.038 (6.62e-02)	0.36
cvd3_TFPI___P10646	428	Congestive heart failure; nonhypertensive	circulatory system	19	-0.016	0.033	0.623	0.06	0.081	0.459	-0.016	0.033	0.629	0.0608	-0.024 (-0.092, 0.04)	0.389	-0.021 (3.00e-01)	0.39
cvd3_TFPI___P10646	429.2	Abnormal function study of cardiovascular system	circulatory system	19	-0.132	0.083	0.112	-0.245	0.205	0.231	-0.132	0.083	0.13	0.464	-0.096 (-0.325, 0.154)	0.494	0.031 (5.43e-01)	0.01
cvd3_TFPI___P10646	429	Ill-defined descriptions and complications of heart disease	circulatory system	19	-0.156	0.067	0.0197	-0.26	0.162	0.109	-0.156	0.063	0.023	0.65	-0.169 (-0.306, -0.006)	0.0424	0.028 (4.83e-01)	0
cvd3_TFPI___P10646	430.1	Subarachnoid hemorrhage	circulatory system	19	-0.228	0.066	0.000585	-0.24	0.161	0.136	-0.228	0.038	1.2e-05	0.997	-0.228 (-0.358, -0.098)	0.000726	0.003 (9.35e-01)	0
cvd3_TFPI___P10646	430.2	Intracerebral hemorrhage	circulatory system	19	-0.138	0.072	0.0543	-0.039	0.173	0.824	-0.138	0.049	0.0119	0.975	-0.138 (-0.278, 0.009)	0.0606	-0.027 (5.30e-01)	0
cvd3_TFPI___P10646	430	Intracranial hemorrhage	circulatory system	19	-0.131	0.045	0.00344	-0.188	0.109	0.0826	-0.131	0.035	0.00155	0.92	-0.143 (-0.232, -0.047)	0.00293	0.016 (5.61e-01)	0
cvd3_TFPI___P10646	433.1	Occlusion and stenosis of precerebral arteries	circulatory system	19	-0.128	0.064	0.0453	-0.024	0.157	0.878	-0.128	0.064	0.0606	0.136	-0.033 (-0.234, 0.086)	0.589	-0.028 (4.68e-01)	0.26
cvd3_TFPI___P10646	433.2	Occlusion of cerebral arteries	circulatory system	19	-0.06	0.03	0.045	-0.045	0.072	0.529	-0.06	0.027	0.0409	0.682	-0.06 (-0.123, 0.011)	0.102	-0.004 (8.29e-01)	0
cvd3_TFPI___P10646	433.21	Cerebral artery occlusion, with cerebral infarction	circulatory system	19	-0.013	0.049	0.792	-0.076	0.121	0.53	-0.013	0.049	0.795	0.516	-0.043 (-0.156, 0.056)	0.393	0.017 (5.67e-01)	0
cvd3_TFPI___P10646	433.3	Cerebral ischemia	circulatory system	19	-0.096	0.035	0.00643	0.04	0.085	0.643	-0.096	0.032	0.00732	0.71	-0.08 (-0.15, -0.01)	0.0242	-0.037 (8.16e-02)	0
cvd3_TFPI___P10646	433.31	Transient cerebral ischemia	circulatory system	19	-0.093	0.041	0.0235	0.07	0.099	0.48	-0.093	0.04	0.0324	0.499	-0.074 (-0.163, 0.008)	0.077	-0.045 (7.17e-02)	0
cvd3_TFPI___P10646	433.8	Late effects of cerebrovascular disease	circulatory system	19	-0.032	0.057	0.569	-0.039	0.141	0.78	-0.032	0.057	0.576	0.357	-0.022 (-0.149, 0.101)	0.698	0.002 (9.55e-01)	0.11
cvd3_TFPI___P10646	433	Cerebrovascular disease	circulatory system	19	-0.099	0.021	1.71e-06	-0.086	0.05	0.0848	-0.099	0.019	4.53e-05	0.716	-0.107 (-0.148, -0.066)	2.17e-06	-0.003 (7.85e-01)	0
cvd3_TFPI___P10646	440.2	Atherosclerosis of the extremities	circulatory system	19	-0.039	0.067	0.561	0.007	0.161	0.965	-0.039	0.058	0.509	0.808	-0.038 (-0.196, 0.096)	0.583	-0.013 (7.56e-01)	0
cvd3_TFPI___P10646	440	Atherosclerosis	circulatory system	19	-0.036	0.052	0.494	0.001	0.127	0.991	-0.036	0.049	0.473	0.669	-0.056 (-0.176, 0.047)	0.287	-0.01 (7.48e-01)	0
cvd3_TFPI___P10646	441	Vascular insufficiency of intestine	circulatory system	18	-0.186	0.099	0.0593	-0.261	0.242	0.281	-0.186	0.099	0.0765	NA	-0.3 (-0.517, -0.057)	0.0193	0.021 (7.35e-01)	0.33
cvd3_TFPI___P10646	442.1	Aortic aneurysm	circulatory system	19	0.075	0.051	0.142	-0.106	0.124	0.392	0.075	0.048	0.135	0.593	0.102 (-0.005, 0.22)	0.0615	0.05 (1.09e-01)	0
cvd3_TFPI___P10646	442.11	Abdominal aortic aneurysm	circulatory system	19	0.07	0.063	0.272	-0.17	0.153	0.268	0.07	0.063	0.286	0.463	0.104 (-0.037, 0.275)	0.157	0.066 (8.67e-02)	0
cvd3_TFPI___P10646	442	Other aneurysm	circulatory system	19	-0.017	0.045	0.7	-0.15	0.108	0.165	-0.017	0.035	0.625	0.909	0 (-0.107, 0.089)	0.997	0.036 (1.77e-01)	0
cvd3_TFPI___P10646	443.1	Raynaud's syndrome	circulatory system	19	-0.114	0.056	0.0417	0.007	0.135	0.961	-0.114	0.04	0.0106	0.956	-0.114 (-0.223, 0.008)	0.0674	-0.033 (3.29e-01)	0
cvd3_TFPI___P10646	443.9	Peripheral vascular disease, unspecified	circulatory system	19	-0.052	0.038	0.172	-0.055	0.092	0.551	-0.052	0.033	0.131	0.781	-0.066 (-0.141, 0.019)	0.141	0.001 (9.71e-01)	0
cvd3_TFPI___P10646	443	Peripheral vascular disease	circulatory system	19	-0.048	0.031	0.119	-0.046	0.074	0.538	-0.048	0.021	0.0358	0.974	-0.048 (-0.107, 0.012)	0.119	-0.001 (9.77e-01)	0
cvd3_TFPI___P10646	444.1	Arterial embolism and thrombosis of lower extremity artery	circulatory system	19	-0.01	0.08	0.905	-0.083	0.194	0.668	-0.01	0.061	0.877	0.922	-0.041 (-0.201, 0.165)	0.634	0.02 (6.77e-01)	0
cvd3_TFPI___P10646	444	Arterial embolism and thrombosis	circulatory system	19	-0.151	0.062	0.0154	-0.098	0.151	0.518	-0.151	0.046	0.00409	0.95	-0.151 (-0.274, -0.029)	0.0188	-0.015 (6.98e-01)	0
cvd3_TFPI___P10646	446	Polyarteritis nodosa and allied conditions	circulatory system	18	0.035	0.072	0.625	-0.257	0.16	0.107	0.035	0.072	0.631	NA	-0.06 (-0.248, 0.097)	0.474	0.08 (4.37e-02)	0.15
cvd3_TFPI___P10646	447.1	Stricture of artery	circulatory system	19	-0.252	0.064	8.27e-05	-0.049	0.155	0.753	-0.252	0.054	0.000177	0.817	-0.252 (-0.389, -0.106)	0.00111	-0.056 (1.51e-01)	0
cvd3_TFPI___P10646	447	Other disorders of arteries and arterioles	circulatory system	19	-0.291	0.052	2.07e-08	-0.222	0.126	0.0786	-0.291	0.026	1.64e-09	1	-0.291 (-0.393, -0.189)	8.03e-07	-0.019 (5.44e-01)	0
cvd3_TFPI___P10646	450	Noninfectious disorders of lymphatic channels	circulatory system	19	-0.043	0.083	0.606	-0.324	0.192	0.0921	-0.043	0.083	0.613	0.149	-0.16 (-0.318, 0.025)	0.0845	0.077 (1.08e-01)	0.26
cvd3_TFPI___P10646	451.2	Phlebitis and thrombophlebitis of lower extremities	circulatory system	19	-0.12	0.036	0.000773	-0.199	0.086	0.0209	-0.12	0.036	0.00347	0.25	-0.097 (-0.207, -0.028)	0.0101	0.022 (3.12e-01)	0.2
cvd3_TFPI___P10646	451	Phlebitis and thrombophlebitis	circulatory system	19	-0.083	0.035	0.0164	-0.126	0.086	0.142	-0.083	0.035	0.0275	0.209	-0.061 (-0.162, 0.003)	0.0597	0.012 (5.84e-01)	0.22
cvd3_TFPI___P10646	452	Other venous embolism and thrombosis	circulatory system	19	-0.114	0.08	0.153	-0.332	0.194	0.0869	-0.114	0.066	0.101	0.843	-0.114 (-0.3, 0.076)	0.254	0.06 (2.17e-01)	0
cvd3_TFPI___P10646	454.1	Varicose veins of lower extremity	circulatory system	19	0.073	0.02	0.000175	0.041	0.048	0.398	0.073	0.02	0.00146	0.351	0.073 (0.031, 0.112)	0.000261	0.009 (4.54e-01)	0.13
cvd3_TFPI___P10646	454.11	Varicose veins of lower extremity, symptomtic	circulatory system	19	0.168	0.075	0.0248	0.296	0.182	0.104	0.168	0.064	0.0175	0.808	0.193 (0.039, 0.382)	0.0177	-0.035 (4.43e-01)	0
cvd3_TFPI___P10646	454	Varicose veins	circulatory system	19	0.072	0.02	0.000311	0.045	0.049	0.36	0.072	0.02	0.00202	0.268	0.064 (0.028, 0.104)	0.001	0.007 (5.50e-01)	0.19
cvd3_TFPI___P10646	455	Hemorrhoids	circulatory system	19	-0.005	0.016	0.748	0.07	0.033	0.0363	-0.005	0.016	0.752	0.107	-0.012 (-0.039, 0.015)	0.342	-0.021 (1.38e-02)	0.32
cvd3_TFPI___P10646	458.1	Orthostatic hypotension	circulatory system	19	-0.073	0.054	0.177	-0.092	0.135	0.494	-0.073	0.054	0.193	0.409	-0.11 (-0.215, 0.088)	0.398	0.005 (8.76e-01)	0.09
cvd3_TFPI___P10646	458.9	Hypotension NOS	circulatory system	18	0.005	0.049	0.915	0.065	0.124	0.599	0.005	0.049	0.916	NA	-0.018 (-0.366, 0.339)	0.453	-0.017 (5.97e-01)	0.56
cvd3_TFPI___P10646	458	Hypotension	circulatory system	18	-0.004	0.04	0.924	0.068	0.096	0.481	-0.004	0.04	0.925	NA	-0.004 (-0.146, 0.082)	0.858	-0.019 (4.13e-01)	0.59
cvd3_TFPI___P10646	459.9	Circulatory disease NEC	circulatory system	19	-0.065	0.015	2.23e-05	-0.037	0.037	0.318	-0.065	0.013	9.03e-05	0.811	-0.065 (-0.095, -0.035)	2.23e-05	-0.008 (4.11e-01)	0
cvd3_TFPI___P10646	459	Other disorders of circulatory system	circulatory system	19	-0.066	0.015	1.44e-05	-0.038	0.037	0.309	-0.066	0.013	9.32e-05	0.761	-0.066 (-0.096, -0.036)	1.61e-05	-0.008 (3.97e-01)	0
cvd3_TFPI___P10646	465.2	Acute pharyngitis	respiratory	19	0.019	0.064	0.768	-0.175	0.156	0.26	0.019	0.053	0.723	0.839	0.019 (-0.152, 0.159)	0.768	0.053 (1.71e-01)	0
cvd3_TFPI___P10646	465	Acute upper respiratory infections of multiple or unspecified sites	respiratory	19	0.026	0.041	0.531	-0.087	0.097	0.369	0.026	0.041	0.539	0.356	0.036 (-0.066, 0.115)	0.618	0.031 (2.03e-01)	0.09
cvd3_TFPI___P10646	470	Septal Deviations/Turbinate Hypertrophy	respiratory	19	0.027	0.027	0.328	-0.079	0.066	0.231	0.027	0.027	0.336	0.459	0.042 (-0.037, 0.099)	0.292	0.029 (7.88e-02)	0
cvd3_TFPI___P10646	471	Nasal polyps	respiratory	19	-0.008	0.038	0.842	-0.152	0.087	0.0793	-0.008	0.038	0.845	0.191	-0.035 (-0.108, 0.042)	0.444	0.04 (6.72e-02)	0.24
cvd3_TFPI___P10646	472	Chronic pharyngitis and nasopharyngitis	respiratory	19	0.097	0.077	0.212	-0.108	0.185	0.558	0.097	0.077	0.228	0.0548	-0.001 (-0.147, 0.208)	0.992	0.056 (2.24e-01)	0.38
cvd3_TFPI___P10646	473.4	Voice disturbance	respiratory	19	0.112	0.067	0.0943	0.004	0.165	0.98	0.112	0.067	0.112	0.164	0.104 (-0.032, 0.408)	0.116	0.029 (4.72e-01)	0.27
cvd3_TFPI___P10646	473	Diseases of the larynx and vocal cords	respiratory	19	0.018	0.037	0.616	0.027	0.089	0.759	0.018	0.035	0.603	0.639	0.005 (-0.083, 0.078)	0.899	-0.002 (9.13e-01)	0
cvd3_TFPI___P10646	474.1	Acute tonsillitis	respiratory	19	0.013	0.104	0.9	0.138	0.259	0.594	0.013	0.104	0.901	0.0176	0.045 (-0.188, 0.274)	0.615	-0.034 (5.97e-01)	0.47
cvd3_TFPI___P10646	474.2	Chronic tonsillitis and adenoiditis	respiratory	19	0.061	0.064	0.344	0.097	0.16	0.542	0.061	0.064	0.357	0.2	0.071 (-0.083, 0.23)	0.26	-0.01 (8.00e-01)	0.23
cvd3_TFPI___P10646	474	Acute and chronic tonsillitis	respiratory	18	0.092	0.06	0.124	-0.009	0.144	0.949	0.092	0.06	0.143	NA	0.06 (-0.047, 0.221)	0.176	0.028 (4.41e-01)	0.47
cvd3_TFPI___P10646	475	Chronic sinusitis	respiratory	19	0.019	0.043	0.654	0.034	0.106	0.751	0.019	0.043	0.659	0.214	0.014 (-0.07, 0.096)	0.708	-0.004 (8.79e-01)	0.24
cvd3_TFPI___P10646	476	Allergic rhinitis	respiratory	19	0.092	0.058	0.112	0.027	0.141	0.845	0.092	0.051	0.0856	0.739	0.094 (-0.049, 0.211)	0.197	0.018 (6.14e-01)	0
cvd3_TFPI___P10646	477	Epistaxis or throat hemorrhage	respiratory	19	-0.009	0.038	0.823	-0.02	0.096	0.833	-0.009	0.038	0.826	0.444	0.023 (-0.07, 0.12)	0.563	0.003 (8.94e-01)	0
cvd3_TFPI___P10646	479	Other upper respiratory disease	respiratory	19	-0.01	0.03	0.727	-0.056	0.072	0.433	-0.01	0.023	0.66	0.864	0.001 (-0.068, 0.06)	0.966	0.013 (4.82e-01)	0
cvd3_TFPI___P10646	480.1	Bacterial pneumonia	respiratory	19	-0.06	0.026	0.0196	-0.09	0.064	0.158	-0.06	0.026	0.0314	0.316	-0.06 (-0.111, 0)	0.0183	0.008 (6.07e-01)	0.17
cvd3_TFPI___P10646	480.11	Pneumococcal pneumonia	respiratory	19	-0.035	0.025	0.167	-0.046	0.064	0.472	-0.035	0.025	0.184	0.463	-0.035 (-0.096, 0.018)	0.145	0.003 (8.57e-01)	0.05
cvd3_TFPI___P10646	480	Pneumonia	respiratory	19	-0.052	0.019	0.00724	-0.085	0.047	0.0715	-0.052	0.019	0.0151	0.526	-0.052 (-0.089, -0.013)	0.0109	0.009 (4.37e-01)	0
cvd3_TFPI___P10646	495	Asthma	respiratory	19	0.001	0.015	0.962	-0.017	0.036	0.645	0.001	0.015	0.962	0.13	-0.005 (-0.03, 0.02)	0.686	0.005 (5.98e-01)	0.27
cvd3_TFPI___P10646	496.1	Emphysema	respiratory	19	-0.041	0.046	0.368	0.054	0.111	0.629	-0.041	0.044	0.358	0.594	-0.029 (-0.139, 0.076)	0.557	-0.026 (3.49e-01)	0
cvd3_TFPI___P10646	496.2	Chronic bronchitis	respiratory	19	-0.033	0.035	0.351	-0.125	0.086	0.145	-0.033	0.034	0.349	0.465	-0.022 (-0.096, 0.069)	0.529	0.025 (2.38e-01)	0
cvd3_TFPI___P10646	496.21	Obstructive chronic bronchitis	respiratory	19	-0.042	0.037	0.252	-0.108	0.089	0.229	-0.042	0.029	0.168	0.844	-0.032 (-0.111, 0.041)	0.394	0.018 (4.23e-01)	0
cvd3_TFPI___P10646	496.3	Bronchiectasis	respiratory	19	0.032	0.044	0.466	0.155	0.106	0.144	0.032	0.041	0.448	0.638	0.032 (-0.054, 0.125)	0.466	-0.034 (2.02e-01)	0
cvd3_TFPI___P10646	496	Chronic airway obstruction	respiratory	19	-0.022	0.019	0.246	0.025	0.046	0.597	-0.022	0.019	0.261	0.508	-0.016 (-0.059, 0.022)	0.398	-0.013 (2.69e-01)	0
cvd3_TFPI___P10646	497	Bronchitis	respiratory	19	0.019	0.1	0.85	0.313	0.237	0.188	0.019	0.1	0.852	0.024	0.105 (-0.434, 0.306)	0.392	-0.08 (1.74e-01)	0.44
cvd3_TFPI___P10646	501	Pneumonitis due to inhalation of food or vomitus	respiratory	19	-0.054	0.09	0.55	0.196	0.214	0.36	-0.054	0.09	0.558	0.214	-0.046 (-0.225, 0.148)	0.623	-0.068 (2.00e-01)	0.24
cvd3_TFPI___P10646	502	Postinflammatory pulmonary fibrosis	respiratory	19	-0.031	0.071	0.663	-0.07	0.177	0.691	-0.031	0.071	0.668	0.26	-0.018 (-0.161, 0.143)	0.807	0.011 (8.07e-01)	0.2
cvd3_TFPI___P10646	506	Empyema and pneumothorax	respiratory	19	0.024	0.055	0.66	0.127	0.134	0.341	0.024	0.034	0.488	0.989	0.024 (-0.084, 0.132)	0.66	-0.028 (3.97e-01)	0
cvd3_TFPI___P10646	507	Pleurisy; pleural effusion	respiratory	19	0.022	0.024	0.357	0.014	0.057	0.803	0.022	0.017	0.214	0.961	0.022 (-0.025, 0.068)	0.357	0.002 (8.87e-01)	0
cvd3_TFPI___P10646	508	Pulmonary collapse; interstitial and compensatory emphysema	respiratory	19	0.07	0.042	0.095	0.093	0.102	0.363	0.07	0.032	0.0403	0.941	0.07 (-0.012, 0.161)	0.095	-0.006 (8.08e-01)	0
cvd3_TFPI___P10646	509.1	Respiratory failure	respiratory	19	-0.044	0.055	0.42	0.012	0.135	0.929	-0.044	0.055	0.431	0.0524	-0.046 (-0.146, 0.059)	0.459	-0.015 (6.49e-01)	0.4
cvd3_TFPI___P10646	509.2	Respiratory insufficiency	respiratory	19	-0.053	0.048	0.275	-0.039	0.12	0.747	-0.053	0.048	0.29	0.334	-0.068 (-0.172, 0.029)	0.157	-0.004 (9.00e-01)	0.12
cvd3_TFPI___P10646	509	Respiratory failure, insufficiency, arrest	respiratory	19	-0.029	0.042	0.493	0.016	0.103	0.875	-0.029	0.042	0.501	0.247	-0.026 (-0.124, 0.051)	0.504	-0.012 (6.34e-01)	0.19
cvd3_TFPI___P10646	510	Other diseases of lung	respiratory	19	0.027	0.068	0.692	0.296	0.164	0.0717	0.027	0.064	0.679	0.637	0.019 (-0.133, 0.168)	0.783	-0.074 (7.23e-02)	0
cvd3_TFPI___P10646	512.7	Shortness of breath	respiratory	19	0.022	0.025	0.386	-0.013	0.061	0.828	0.022	0.023	0.356	0.668	0.013 (-0.037, 0.062)	0.619	0.01 (5.28e-01)	0
cvd3_TFPI___P10646	512.8	Cough	respiratory	19	0.063	0.035	0.0743	-0.013	0.086	0.878	0.063	0.032	0.0652	0.671	0.063 (-0.014, 0.134)	0.0974	0.021 (3.29e-01)	0
cvd3_TFPI___P10646	512.9	Other dyspnea	respiratory	19	0.031	0.063	0.621	0.058	0.152	0.702	0.031	0.058	0.603	0.645	-0.008 (-0.134, 0.12)	0.901	-0.007 (8.44e-01)	0
cvd3_TFPI___P10646	512	Other symptoms of respiratory system	respiratory	19	0.034	0.02	0.0952	-0.004	0.049	0.928	0.034	0.018	0.0818	0.672	0.027 (-0.013, 0.072)	0.186	0.01 (3.93e-01)	0
cvd3_TFPI___P10646	513	Respiratory abnormalities	respiratory	19	-0.1	0.087	0.249	0.191	0.203	0.347	-0.1	0.087	0.264	0.188	-0.08 (-0.259, 0.158)	0.341	-0.08 (1.15e-01)	0.23
cvd3_TFPI___P10646	514	Abnormal findings examination of lungs	respiratory	19	-0.099	0.039	0.0118	0.043	0.092	0.643	-0.099	0.039	0.0214	0.41	-0.068 (-0.16, 0.009)	0.0837	-0.039 (9.15e-02)	0.06
cvd3_TFPI___P10646	516.1	Hemoptysis	respiratory	19	-0.013	0.042	0.763	-0.03	0.101	0.766	-0.013	0.034	0.72	0.847	-0.024 (-0.108, 0.077)	0.576	0.005 (8.49e-01)	0
cvd3_TFPI___P10646	516	Abnormal sputum	respiratory	19	-0.001	0.041	0.975	-0.011	0.098	0.912	-0.001	0.034	0.971	0.82	0.014 (-0.096, 0.094)	0.828	0.003 (9.15e-01)	0
cvd3_TFPI___P10646	519.8	Other diseases of respiratory system, NEC	respiratory	19	0.031	0.02	0.127	0.012	0.049	0.805	0.031	0.017	0.084	0.854	0.031 (-0.009, 0.07)	0.127	0.005 (6.75e-01)	0
cvd3_TFPI___P10646	519	Other diseases of respiratory system, not elsewhere classified	respiratory	19	0.017	0.02	0.381	-0.002	0.047	0.964	0.017	0.016	0.298	0.872	0.017 (-0.021, 0.055)	0.381	0.005 (6.55e-01)	0
cvd3_TFPI___P10646	520.2	Disturbances in tooth eruption	digestive	19	-0.017	0.044	0.701	0.057	0.108	0.597	-0.017	0.044	0.705	0.228	-0.05 (-0.135, 0.038)	0.323	-0.02 (4.52e-01)	0.22
cvd3_TFPI___P10646	520	Disorders of tooth development	digestive	19	-0.044	0.041	0.276	0.036	0.099	0.717	-0.044	0.041	0.291	0.361	-0.076 (-0.156, 0.009)	0.084	-0.022 (3.75e-01)	0.12
cvd3_TFPI___P10646	521.1	Dental caries	digestive	19	-0.07	0.044	0.113	-0.074	0.111	0.505	-0.07	0.044	0.13	0.0532	-0.02 (-0.167, 0.052)	0.584	0.001 (9.73e-01)	0.4
cvd3_TFPI___P10646	521	Diseases of hard tissues of teeth	digestive	19	-0.073	0.044	0.0955	-0.079	0.11	0.472	-0.073	0.044	0.113	0.0606	-0.024 (-0.164, 0.048)	0.518	0.002 (9.55e-01)	0.4
cvd3_TFPI___P10646	522.5	Periapical abscess	digestive	19	-0.029	0.055	0.598	0.073	0.134	0.585	-0.029	0.041	0.491	0.934	-0.044 (-0.153, 0.082)	0.476	-0.028 (4.02e-01)	0
cvd3_TFPI___P10646	522	Diseases of pulp and periapical tissues	digestive	19	-0.096	0.046	0.0383	0.072	0.108	0.507	-0.096	0.046	0.053	0.341	-0.078 (-0.216, 0.028)	0.16	-0.046 (8.83e-02)	0.08
cvd3_TFPI___P10646	523.3	Periodontitis (acute or chronic)	digestive	19	-0.042	0.057	0.468	-0.038	0.143	0.791	-0.042	0.057	0.477	0.379	-0.065 (-0.192, 0.062)	0.325	-0.001 (9.78e-01)	0.11
cvd3_TFPI___P10646	523.31	Acute periodontitis	digestive	19	-0.016	0.083	0.847	-0.067	0.206	0.744	-0.016	0.083	0.849	0.235	-0.091 (-0.265, 0.095)	0.287	0.014 (7.85e-01)	0.22
cvd3_TFPI___P10646	523.32	Chronic periodontitis	digestive	19	-0.078	0.085	0.357	-0.031	0.212	0.886	-0.078	0.085	0.369	0.362	-0.113 (-0.279, 0.061)	0.196	-0.013 (8.04e-01)	0.12
cvd3_TFPI___P10646	523	Gingival and periodontal diseases	digestive	19	-0.022	0.057	0.697	0.039	0.141	0.784	-0.022	0.057	0.702	0.086	-0.044 (-0.147, 0.085)	0.323	-0.017 (6.36e-01)	0.37
cvd3_TFPI___P10646	525	Other diseases of the teeth and supporting structures	digestive	19	-0.055	0.045	0.22	-0.066	0.112	0.556	-0.055	0.045	0.236	0.101	-0.056 (-0.158, 0.022)	0.117	0.003 (9.15e-01)	0.34
cvd3_TFPI___P10646	526	Diseases of the jaws	digestive	19	0.036	0.061	0.559	-0.039	0.148	0.793	0.036	0.038	0.367	0.99	0.036 (-0.084, 0.155)	0.559	0.02 (5.81e-01)	0
cvd3_TFPI___P10646	527	Diseases of the salivary glands	digestive	19	0.015	0.073	0.839	-0.247	0.172	0.151	0.015	0.073	0.841	0.271	-0.072 (-0.242, 0.084)	0.353	0.072 (9.44e-02)	0.06
cvd3_TFPI___P10646	528.5	Diseases of lips	digestive	19	-0.057	0.072	0.43	-0.221	0.175	0.208	-0.057	0.057	0.328	0.899	-0.073 (-0.246, 0.083)	0.376	0.045 (3.05e-01)	0
cvd3_TFPI___P10646	528	Diseases of the oral soft tissues, excluding lesions specific for gingiva and tongue	digestive	19	-0.026	0.03	0.384	-0.003	0.074	0.964	-0.026	0.024	0.294	0.873	-0.026 (-0.086, 0.044)	0.543	-0.006 (7.31e-01)	0
cvd3_TFPI___P10646	529	Diseases and other conditions of the tongue	digestive	19	-0.157	0.062	0.0122	-0.243	0.154	0.115	-0.157	0.062	0.022	0.195	-0.213 (-0.355, -0.096)	0.000255	0.024 (5.39e-01)	0.26
cvd3_TFPI___P10646	530.1	Esophagitis, GERD and related diseases	digestive	19	-0.022	0.011	0.0554	0.007	0.028	0.806	-0.022	0.01	0.04	0.731	-0.022 (-0.044, 0)	0.0554	-0.008 (2.56e-01)	0
cvd3_TFPI___P10646	530.11	GERD	digestive	19	0.001	0.016	0.96	-0.011	0.04	0.778	0.001	0.014	0.955	0.799	0.001 (-0.031, 0.033)	0.96	0.003 (7.40e-01)	0
cvd3_TFPI___P10646	530.12	Ulcer of esophagus	digestive	19	0	0.034	0.999	-0.007	0.085	0.935	0	0.034	0.999	0.0504	0.02 (-0.073, 0.102)	0.389	0.002 (9.29e-01)	0.39
cvd3_TFPI___P10646	530.14	Reflux esophagitis	digestive	19	-0.056	0.019	0.00288	-0.008	0.046	0.859	-0.056	0.018	0.0061	0.562	-0.049 (-0.092, -0.004)	0.0288	-0.013 (2.48e-01)	0
cvd3_TFPI___P10646	530.2	Esophageal bleeding (varices/hemorrhage)	digestive	19	0.015	0.046	0.749	-0.061	0.112	0.586	0.015	0.042	0.729	0.618	0.031 (-0.094, 0.135)	0.512	0.021 (4.58e-01)	0
cvd3_TFPI___P10646	530.3	Stricture and stenosis of esophagus	digestive	19	0.069	0.044	0.115	-0.095	0.106	0.368	0.069	0.031	0.0419	0.955	0.054 (-0.033, 0.151)	0.221	0.045 (8.88e-02)	0
cvd3_TFPI___P10646	530.5	Disorders of esophageal motility	digestive	19	0.031	0.089	0.73	0.065	0.223	0.771	0.031	0.089	0.734	0.128	0.052 (-0.137, 0.333)	0.538	-0.009 (8.67e-01)	0.3
cvd3_TFPI___P10646	530.9	Heartburn	digestive	19	-0.064	0.041	0.12	-0.096	0.102	0.347	-0.064	0.041	0.137	0.53	-0.092 (-0.175, 0.039)	0.183	0.009 (7.29e-01)	0
cvd3_TFPI___P10646	530	Diseases of esophagus	digestive	19	-0.022	0.011	0.043	-0.002	0.026	0.938	-0.022	0.009	0.0309	0.781	-0.022 (-0.043, -0.001)	0.043	-0.005 (4.07e-01)	0
cvd3_TFPI___P10646	531.1	Hemorrhage from gastrointestinal ulcer	digestive	19	0.004	0.09	0.966	-0.021	0.224	0.924	0.004	0.09	0.967	0.162	0.021 (-0.21, 0.189)	0.796	0.007 (9.02e-01)	0.28
cvd3_TFPI___P10646	531.2	Gastric ulcer	digestive	19	-0.048	0.032	0.139	0.005	0.08	0.946	-0.048	0.032	0.156	0.283	-0.044 (-0.104, 0.042)	0.54	-0.015 (4.61e-01)	0.16
cvd3_TFPI___P10646	531.3	Duodenal ulcer	digestive	19	-0.064	0.035	0.0659	0.037	0.085	0.658	-0.064	0.031	0.0511	0.645	-0.064 (-0.148, 0.019)	0.142	-0.028 (1.88e-01)	0
cvd3_TFPI___P10646	531	Peptic ulcer (excl. esophageal)	digestive	19	-0.054	0.023	0.0175	-0.002	0.055	0.972	-0.054	0.023	0.0288	0.345	-0.041 (-0.092, 0.01)	0.085	-0.014 (2.99e-01)	0.04
cvd3_TFPI___P10646	532	Dysphagia	digestive	19	0.005	0.024	0.835	0.008	0.058	0.893	0.005	0.015	0.744	0.989	0.005 (-0.042, 0.056)	0.835	-0.001 (9.57e-01)	0
cvd3_TFPI___P10646	535.1	Acute gastritis	digestive	19	-0.269	0.061	1.03e-05	-0.42	0.147	0.0042	-0.269	0.061	0.000338	0.272	-0.285 (-0.456, -0.144)	0.00236	0.041 (2.58e-01)	0.18
cvd3_TFPI___P10646	535.6	Duodenitis	digestive	19	-0.072	0.026	0.0048	-0.096	0.063	0.131	-0.072	0.026	0.0113	0.183	-0.06 (-0.104, -0.016)	0.00745	0.006 (6.82e-01)	0.25
cvd3_TFPI___P10646	535.8	Other specified gastritis	digestive	19	-0.068	0.021	0.00154	-0.11	0.052	0.0339	-0.068	0.02	0.003	0.692	-0.068 (-0.11, -0.026)	0.00279	0.012 (3.71e-01)	0
cvd3_TFPI___P10646	535	Gastritis and duodenitis	digestive	19	-0.036	0.013	0.00567	-0.055	0.032	0.0908	-0.036	0.013	0.0127	0.241	-0.023 (-0.052, 0.001)	0.0642	0.005 (5.31e-01)	0.18
cvd3_TFPI___P10646	537	Other disorders of stomach and duodenum	digestive	19	-0.073	0.033	0.0266	-0.121	0.081	0.135	-0.073	0.033	0.0397	0.491	-0.082 (-0.159, -0.01)	0.0244	0.013 (5.13e-01)	0.01
cvd3_TFPI___P10646	540.1	Appendicitis	digestive	19	0.007	0.034	0.828	-0.045	0.082	0.58	0.007	0.032	0.822	0.595	-0.005 (-0.072, 0.091)	0.888	0.014 (4.80e-01)	0
cvd3_TFPI___P10646	540.11	Acute appendicitis	digestive	19	0.035	0.037	0.345	0.041	0.09	0.652	0.035	0.029	0.243	0.885	0.035 (-0.042, 0.108)	0.345	-0.002 (9.45e-01)	0
cvd3_TFPI___P10646	540	Appendiceal conditions	digestive	19	-0.003	0.033	0.94	-0.076	0.081	0.345	-0.003	0.033	0.941	0.448	-0.016 (-0.081, 0.069)	0.637	0.02 (3.16e-01)	0.04
cvd3_TFPI___P10646	550.1	Inguinal hernia	digestive	19	0.05	0.019	0.00819	0.102	0.045	0.0233	0.05	0.019	0.0165	0.122	0.042 (0.007, 0.073)	0.0439	-0.014 (2.03e-01)	0.28
cvd3_TFPI___P10646	550.2	Diaphragmatic hernia	digestive	19	-0.021	0.012	0.0842	-0.026	0.03	0.382	-0.021	0.012	0.0864	0.55	-0.021 (-0.049, 0.003)	0.0842	0.001 (8.59e-01)	0
cvd3_TFPI___P10646	550.3	Femoral hernia	digestive	19	0.073	0.076	0.339	0.265	0.183	0.148	0.073	0.076	0.351	0.395	0.137 (-0.024, 0.341)	0.0863	-0.053 (2.51e-01)	0.06
cvd3_TFPI___P10646	550.4	Umbilical hernia	digestive	19	-0.03	0.031	0.339	-0.194	0.076	0.0108	-0.03	0.029	0.316	0.552	-0.039 (-0.107, 0.03)	0.293	0.045 (1.80e-02)	0
cvd3_TFPI___P10646	550.5	Ventral hernia	digestive	19	0.04	0.032	0.221	-0.018	0.079	0.817	0.04	0.023	0.0978	0.963	0.04 (-0.024, 0.103)	0.221	0.016 (4.19e-01)	0
cvd3_TFPI___P10646	550	Abdominal hernia	digestive	19	-0.002	0.009	0.836	-0.009	0.023	0.69	-0.002	0.008	0.814	0.765	-0.002 (-0.02, 0.016)	0.836	0.002 (7.31e-01)	0
cvd3_TFPI___P10646	555.1	Regional enteritis	digestive	19	-0.082	0.046	0.079	-0.104	0.116	0.368	-0.082	0.046	0.096	0.437	-0.153 (-0.252, -0.014)	0.0281	0.006 (8.30e-01)	0.04
cvd3_TFPI___P10646	555.2	Ulcerative colitis	digestive	19	-0.003	0.034	0.922	-0.03	0.085	0.728	-0.003	0.034	0.923	0.472	-0.017 (-0.088, 0.06)	0.62	0.007 (7.35e-01)	0.02
cvd3_TFPI___P10646	555.21	Ulcerative colitis (chronic)	digestive	19	-0.271	0.081	0.000882	-0.365	0.198	0.0648	-0.271	0.067	0.000716	0.866	-0.296 (-0.516, -0.12)	0.00156	0.026 (6.02e-01)	0
cvd3_TFPI___P10646	555	Inflammatory bowel disease and other gastroenteritis and colitis	digestive	19	-0.035	0.029	0.219	-0.088	0.07	0.209	-0.035	0.029	0.235	0.454	-0.067 (-0.128, 0.005)	0.0717	0.014 (4.08e-01)	0.01
cvd3_TFPI___P10646	556.1	Ulceration of intestine	digestive	19	0.055	0.073	0.448	-0.117	0.177	0.509	0.055	0.055	0.332	0.903	0.055 (-0.087, 0.216)	0.448	0.047 (2.85e-01)	0
cvd3_TFPI___P10646	556	Ulceration of the lower GI tract	digestive	19	0.07	0.058	0.227	0.019	0.141	0.894	0.07	0.051	0.191	0.73	0.07 (-0.061, 0.193)	0.293	0.014 (6.89e-01)	0
cvd3_TFPI___P10646	557.1	Celiac disease	digestive	19	-0.023	0.044	0.61	-0.209	0.107	0.0516	-0.023	0.044	0.616	0.489	0.003 (-0.126, 0.092)	0.944	0.051 (5.69e-02)	0.01
cvd3_TFPI___P10646	557	Intestinal malabsorption (non-celiac)	digestive	19	-0.02	0.043	0.632	-0.191	0.101	0.0576	-0.02	0.043	0.638	0.418	-0.03 (-0.129, 0.079)	0.592	0.047 (6.28e-02)	0.06
cvd3_TFPI___P10646	558	Noninfectious gastroenteritis	digestive	19	-0.026	0.016	0.098	-0.084	0.038	0.0265	-0.026	0.012	0.0388	0.925	-0.026 (-0.056, 0.005)	0.098	0.016 (9.15e-02)	0
cvd3_TFPI___P10646	559	Ileostomy status	digestive	19	-0.089	0.047	0.0564	-0.105	0.113	0.354	-0.089	0.032	0.0123	0.976	-0.075 (-0.17, 0.018)	0.114	0.004 (8.78e-01)	0
cvd3_TFPI___P10646	560.1	Paralytic ileus	digestive	19	-0.096	0.083	0.247	-0.082	0.2	0.683	-0.096	0.074	0.212	0.707	-0.178 (-0.356, 0.048)	0.145	-0.004 (9.40e-01)	0
cvd3_TFPI___P10646	560.3	Peritoneal or intestinal adhesions	digestive	19	0.093	0.065	0.156	0.059	0.159	0.708	0.093	0.063	0.156	0.56	0.063 (-0.067, 0.2)	0.343	0.009 (8.17e-01)	0
cvd3_TFPI___P10646	560.4	Other intestinal obstruction	digestive	19	0.012	0.033	0.714	-0.013	0.079	0.867	0.012	0.022	0.584	0.985	0.012 (-0.052, 0.076)	0.714	0.007 (7.26e-01)	0
cvd3_TFPI___P10646	560	Intestinal obstruction without mention of hernia	digestive	19	0.002	0.03	0.955	-0.027	0.073	0.711	0.002	0.021	0.936	0.967	-0.008 (-0.068, 0.055)	0.782	0.008 (6.66e-01)	0
cvd3_TFPI___P10646	561.2	Flatulence	digestive	19	0.031	0.046	0.506	-0.052	0.112	0.644	0.031	0.046	0.512	0.513	0.061 (-0.032, 0.16)	0.197	0.023 (4.20e-01)	0
cvd3_TFPI___P10646	561	Symptoms involving digestive system	digestive	19	-0.002	0.02	0.92	-0.023	0.05	0.645	-0.002	0.02	0.921	0.0338	-0.003 (-0.041, 0.034)	0.856	0.006 (6.45e-01)	0.43
cvd3_TFPI___P10646	562.1	Diverticulosis	digestive	19	0.029	0.012	0.02	0.058	0.03	0.055	0.029	0.01	0.0111	0.831	0.029 (0.005, 0.053)	0.02	-0.008 (2.92e-01)	0
cvd3_TFPI___P10646	562	Diverticulosis and diverticulitis	digestive	19	0.029	0.012	0.0191	0.059	0.03	0.0513	0.029	0.01	0.00981	0.848	0.029 (0.005, 0.054)	0.0191	-0.008 (2.81e-01)	0
cvd3_TFPI___P10646	563	Constipation	digestive	19	-0.037	0.019	0.0491	-0.031	0.046	0.494	-0.037	0.014	0.0178	0.933	-0.037 (-0.074, 0)	0.0491	-0.002 (8.89e-01)	0
cvd3_TFPI___P10646	564.1	Irritable Bowel Syndrome	digestive	19	-0.039	0.026	0.129	0.011	0.063	0.857	-0.039	0.017	0.0357	0.978	-0.039 (-0.09, 0.011)	0.129	-0.014 (3.76e-01)	0
cvd3_TFPI___P10646	564.8	Abnormal findings on exam of gastrointestinal tract/ abdominal area	digestive	19	-0.126	0.046	0.0066	-0.043	0.113	0.701	-0.126	0.041	0.00663	0.65	-0.126 (-0.249, 0.002)	0.055	-0.023 (4.19e-01)	0
cvd3_TFPI___P10646	564.9	Personal history of diseases of digestive system	digestive	19	-0.066	0.016	2.87e-05	-0.019	0.038	0.62	-0.066	0.012	2.99e-05	0.929	-0.066 (-0.097, -0.035)	4.89e-05	-0.013 (1.77e-01)	0
cvd3_TFPI___P10646	564	Functional digestive disorders	digestive	19	-0.06	0.013	6.66e-06	0.001	0.032	0.97	-0.06	0.01	1.62e-05	0.868	-0.06 (-0.086, -0.034)	1.91e-05	-0.017 (3.78e-02)	0
cvd3_TFPI___P10646	565.1	Anal and rectal polyp	digestive	19	-0.006	0.022	0.788	-0.054	0.054	0.319	-0.006	0.018	0.738	0.888	-0.006 (-0.051, 0.038)	0.788	0.013 (3.31e-01)	0
cvd3_TFPI___P10646	565	Anal and rectal conditions	digestive	19	-0.003	0.016	0.826	-0.037	0.038	0.331	-0.003	0.014	0.806	0.723	-0.003 (-0.044, 0.027)	0.826	0.009 (3.33e-01)	0
cvd3_TFPI___P10646	567	Peritonitis and retroperitoneal infections	digestive	19	-0.019	0.063	0.759	-0.14	0.154	0.363	-0.019	0.055	0.726	0.795	0.02 (-0.121, 0.147)	0.76	0.033 (3.91e-01)	0
cvd3_TFPI___P10646	568.1	Peritoneal adhesions (postoperative) (postinfection)	digestive	19	-0.053	0.034	0.12	-0.032	0.082	0.701	-0.053	0.024	0.0445	0.945	-0.053 (-0.119, 0.014)	0.12	-0.006 (7.78e-01)	0
cvd3_TFPI___P10646	568	Other disorders of peritoneum	digestive	19	-0.039	0.033	0.232	-0.012	0.08	0.884	-0.039	0.029	0.197	0.687	-0.039 (-0.113, 0.025)	0.232	-0.008 (7.03e-01)	0
cvd3_TFPI___P10646	569	Other disorders of intestine	digestive	19	0.012	0.029	0.688	-0.06	0.071	0.403	0.012	0.023	0.617	0.893	0.012 (-0.046, 0.069)	0.688	0.02 (2.71e-01)	0
cvd3_TFPI___P10646	571.5	Other chronic nonalcoholic liver disease	digestive	19	0.061	0.046	0.193	0.005	0.113	0.966	0.061	0.041	0.155	0.727	0.048 (-0.044, 0.146)	0.309	0.015 (5.88e-01)	0
cvd3_TFPI___P10646	571.8	Liver abscess and sequelae of chronic liver disease	digestive	19	-0.114	0.062	0.0681	-0.217	0.153	0.155	-0.114	0.062	0.0848	0.486	-0.082 (-0.249, 0.065)	0.24	0.028 (4.57e-01)	0.02
cvd3_TFPI___P10646	571.81	Portal hypertension	digestive	19	-0.059	0.082	0.472	-0.379	0.199	0.0573	-0.059	0.076	0.446	0.672	-0.075 (-0.291, 0.091)	0.373	0.087 (7.83e-02)	0
cvd3_TFPI___P10646	571	Chronic liver disease and cirrhosis	digestive	19	-0.029	0.035	0.416	-0.07	0.086	0.416	-0.029	0.03	0.359	0.797	-0.018 (-0.096, 0.058)	0.609	0.011 (6.00e-01)	0
cvd3_TFPI___P10646	572	Ascites (non malignant)	digestive	19	-0.11	0.048	0.0218	-0.143	0.116	0.218	-0.11	0.034	0.00454	0.971	-0.11 (-0.204, -0.009)	0.0322	0.009 (7.55e-01)	0
cvd3_TFPI___P10646	573.5	Jaundice (not of newborn)	digestive	19	0.036	0.076	0.637	-0.04	0.188	0.833	0.036	0.076	0.642	0.117	-0.069 (-0.204, 0.106)	0.428	0.021 (6.60e-01)	0.3
cvd3_TFPI___P10646	573.7	Abnormal results of function study of liver	digestive	19	0.011	0.032	0.73	-0.064	0.078	0.411	0.011	0.032	0.729	0.506	-0.001 (-0.065, 0.067)	0.978	0.021 (2.89e-01)	0
cvd3_TFPI___P10646	573	Other disorders of liver	digestive	19	-0.01	0.025	0.697	0.001	0.061	0.993	-0.01	0.024	0.693	0.576	-0.002 (-0.062, 0.047)	0.93	-0.003 (8.52e-01)	0
cvd3_TFPI___P10646	574.1	Cholelithiasis	digestive	19	-0.039	0.017	0.0188	-0.023	0.041	0.583	-0.039	0.017	0.0285	0.52	-0.039 (-0.072, -0.006)	0.0221	-0.005 (6.52e-01)	0
cvd3_TFPI___P10646	574.11	Cholelithiasis with acute cholecystitis	digestive	19	-0.043	0.049	0.375	0.094	0.118	0.426	-0.043	0.036	0.25	0.913	-0.043 (-0.141, 0.056)	0.375	-0.038 (2.02e-01)	0
cvd3_TFPI___P10646	574.12	Cholelithiasis with other cholecystitis	digestive	19	-0.044	0.026	0.0898	-0.065	0.063	0.304	-0.044	0.023	0.0672	0.763	-0.044 (-0.095, 0.007)	0.0898	0.006 (7.18e-01)	0
cvd3_TFPI___P10646	574.2	Calculus of bile duct	digestive	19	-0.057	0.037	0.123	-0.051	0.091	0.576	-0.057	0.036	0.133	0.535	-0.041 (-0.114, 0.033)	0.275	-0.002 (9.37e-01)	0
cvd3_TFPI___P10646	574.3	Cholecystitis without cholelithiasis	digestive	19	0.033	0.041	0.424	0.17	0.097	0.0777	0.033	0.041	0.435	0.205	0.024 (-0.066, 0.109)	0.624	-0.038 (1.19e-01)	0.23
cvd3_TFPI___P10646	574	Cholelithiasis and cholecystitis	digestive	19	-0.044	0.017	0.00851	-0.008	0.041	0.852	-0.044	0.017	0.017	0.322	-0.044 (-0.078, -0.011)	0.00264	-0.01 (3.26e-01)	0.14
cvd3_TFPI___P10646	575.2	Obstruction of bile duct	digestive	19	0.055	0.084	0.516	-0.163	0.202	0.418	0.055	0.084	0.524	0.0716	-0.086 (-0.255, 0.077)	0.258	0.06 (2.36e-01)	0.35
cvd3_TFPI___P10646	575.7	Other disorders of gallbladder	digestive	19	-0.071	0.05	0.161	-0.111	0.122	0.365	-0.071	0.047	0.149	0.622	-0.087 (-0.214, 0.019)	0.106	0.011 (7.19e-01)	0
cvd3_TFPI___P10646	575.8	Other disorders of biliary tract	digestive	19	0.028	0.059	0.637	-0.05	0.143	0.726	0.028	0.046	0.557	0.867	0.028 (-0.104, 0.145)	0.637	0.021 (5.50e-01)	0
cvd3_TFPI___P10646	575	Other biliary tract disease	digestive	19	-0.042	0.031	0.174	-0.098	0.074	0.186	-0.042	0.024	0.0994	0.863	-0.042 (-0.102, 0.018)	0.174	0.015 (4.03e-01)	0
cvd3_TFPI___P10646	577.1	Acute pancreatitis	digestive	19	-0.065	0.043	0.126	-0.011	0.103	0.914	-0.065	0.035	0.0799	0.866	-0.065 (-0.151, 0.018)	0.126	-0.015 (5.66e-01)	0
cvd3_TFPI___P10646	577.2	Chronic pancreatitis	digestive	19	-0.206	0.083	0.0135	-0.029	0.202	0.885	-0.206	0.076	0.0143	0.684	-0.298 (-0.559, -0.063)	0.0166	-0.048 (3.38e-01)	0
cvd3_TFPI___P10646	577	Diseases of pancreas	digestive	19	-0.066	0.037	0.0705	-0.04	0.09	0.659	-0.066	0.036	0.0821	0.513	-0.066 (-0.175, 0.014)	0.0987	-0.007 (7.43e-01)	0
cvd3_TFPI___P10646	578.1	Hematemesis	digestive	19	-0.004	0.049	0.934	-0.036	0.121	0.767	-0.004	0.049	0.935	0.213	-0.044 (-0.131, 0.053)	0.329	0.009 (7.73e-01)	0.22
cvd3_TFPI___P10646	578.2	Blood in stool	digestive	19	0.014	0.049	0.778	-0.011	0.121	0.927	0.014	0.049	0.781	0.0416	0.08 (-0.088, 0.167)	0.324	0.007 (8.22e-01)	0.42
cvd3_TFPI___P10646	578.8	Hemorrhage of rectum and anus	digestive	19	0.058	0.017	0.00042	0.028	0.04	0.483	0.058	0.013	0.00032	0.827	0.058 (0.026, 0.091)	0.00042	0.008 (4.07e-01)	0
cvd3_TFPI___P10646	578.9	Hemorrhage of gastrointestinal tract	digestive	19	0.04	0.026	0.123	0.058	0.064	0.359	0.04	0.021	0.0646	0.896	0.04 (-0.011, 0.092)	0.123	-0.005 (7.57e-01)	0
cvd3_TFPI___P10646	578	Gastrointestinal hemorrhage	digestive	19	0.053	0.013	5.23e-05	0.036	0.032	0.263	0.053	0.011	0.000186	0.747	0.054 (0.028, 0.079)	8.42e-05	0.005 (5.48e-01)	0
cvd3_TFPI___P10646	579.8	Nonspecific abnormal findings in stool contents	digestive	19	-0.053	0.046	0.253	-0.13	0.113	0.247	-0.053	0.046	0.263	0.509	-0.055 (-0.159, 0.038)	0.246	0.021 (4.51e-01)	0
cvd3_TFPI___P10646	579	Other symptoms involving abdomen and pelvis	digestive	19	-0.018	0.033	0.592	-0.185	0.081	0.0222	-0.018	0.031	0.567	0.537	-0.018 (-0.111, 0.048)	0.592	0.046 (2.34e-02)	0
cvd3_TFPI___P10646	580.1	Glomerulonephritis	genitourinary	19	-0.074	0.066	0.261	0.107	0.158	0.497	-0.074	0.066	0.276	0.246	-0.134 (-0.269, 0.028)	0.0875	-0.05 (2.07e-01)	0.21
cvd3_TFPI___P10646	580.14	Chronic glomerulonephritis, NOS	genitourinary	19	-0.06	0.065	0.353	0.084	0.158	0.593	-0.06	0.061	0.335	0.641	-0.099 (-0.23, 0.091)	0.378	-0.04 (3.14e-01)	0
cvd3_TFPI___P10646	580	Nephritis; nephrosis; renal sclerosis	genitourinary	19	-0.118	0.049	0.0154	-0.032	0.118	0.788	-0.118	0.036	0.00395	0.954	-0.118 (-0.213, -0.016)	0.0266	-0.024 (4.23e-01)	0
cvd3_TFPI___P10646	585.1	Acute renal failure	genitourinary	19	-0.008	0.029	0.786	-0.05	0.071	0.482	-0.008	0.029	0.789	0.457	0.004 (-0.059, 0.061)	0.882	0.011 (5.15e-01)	0.03
cvd3_TFPI___P10646	585.2	Renal failure NOS	genitourinary	19	-0.006	0.05	0.905	-0.052	0.122	0.671	-0.006	0.046	0.898	0.676	-0.006 (-0.115, 0.106)	0.905	0.013 (6.80e-01)	0
cvd3_TFPI___P10646	585.3	Chronic renal failure [CKD]	genitourinary	19	-0.066	0.04	0.0973	0.006	0.098	0.954	-0.066	0.04	0.115	0.306	-0.084 (-0.195, 0.015)	0.0995	-0.02 (4.20e-01)	0.15
cvd3_TFPI___P10646	585	Renal failure	genitourinary	19	-0.014	0.023	0.526	-0.003	0.055	0.962	-0.014	0.021	0.502	0.672	-0.014 (-0.06, 0.038)	0.526	-0.003 (8.14e-01)	0
cvd3_TFPI___P10646	586.2	Cyst of kidney, acquired	genitourinary	19	-0.062	0.053	0.246	-0.241	0.129	0.0622	-0.062	0.048	0.219	0.704	-0.104 (-0.212, 0.005)	0.0606	0.049 (1.28e-01)	0
cvd3_TFPI___P10646	586.4	Stricture/obstruction of ureter	genitourinary	19	-0.04	0.062	0.519	-0.05	0.151	0.742	-0.04	0.051	0.437	0.857	-0.011 (-0.173, 0.126)	0.863	0.003 (9.44e-01)	0
cvd3_TFPI___P10646	586	Other disorders of the kidney and ureters	genitourinary	19	-0.062	0.034	0.0698	-0.05	0.085	0.557	-0.062	0.034	0.0865	0.406	-0.079 (-0.151, -0.014)	0.018	-0.003 (8.78e-01)	0.08
cvd3_TFPI___P10646	590	Pyelonephritis	genitourinary	19	0.049	0.052	0.342	0.077	0.126	0.543	0.049	0.044	0.279	0.818	0.063 (-0.063, 0.169)	0.323	-0.007 (8.12e-01)	0
cvd3_TFPI___P10646	591	Urinary tract infection	genitourinary	19	0.023	0.018	0.184	-0.006	0.043	0.886	0.023	0.018	0.201	0.452	0.031 (-0.003, 0.065)	0.0706	0.008 (4.53e-01)	0.06
cvd3_TFPI___P10646	592.1	Cystitis	genitourinary	19	-0.08	0.037	0.0292	0.025	0.087	0.775	-0.08	0.037	0.0427	0.415	-0.064 (-0.137, 0.008)	0.0772	-0.029 (1.86e-01)	0.08
cvd3_TFPI___P10646	592.12	Chronic cystitis	genitourinary	19	0.117	0.066	0.0729	0.299	0.156	0.0555	0.117	0.066	0.0898	0.402	0.114 (-0.045, 0.263)	0.188	-0.05 (2.02e-01)	0.07
cvd3_TFPI___P10646	592	Cystitis and urethritis	genitourinary	19	-0.088	0.034	0.0102	0.034	0.083	0.677	-0.088	0.033	0.0166	0.568	-0.073 (-0.141, 0.007)	0.0776	-0.033 (1.05e-01)	0
cvd3_TFPI___P10646	593	Hematuria	genitourinary	18	-0.028	0.018	0.108	-0.049	0.045	0.281	-0.028	0.018	0.126	NA	-0.034 (-0.065, -0.002)	0.0362	0.006 (6.25e-01)	0.23
cvd3_TFPI___P10646	594.1	Calculus of kidney	genitourinary	18	0.073	0.037	0.0502	0.089	0.092	0.333	0.073	0.037	0.0668	NA	0.058 (-0.019, 0.135)	0.155	-0.004 (8.47e-01)	0.16
cvd3_TFPI___P10646	594.2	Calculus of lower urinary tract	genitourinary	19	-0.041	0.078	0.6	0.16	0.187	0.393	-0.041	0.078	0.606	0.18	0.035 (-0.14, 0.174)	0.62	-0.055 (2.39e-01)	0.24
cvd3_TFPI___P10646	594.3	Calculus of ureter	genitourinary	19	0.16	0.04	5.74e-05	0.225	0.098	0.0214	0.16	0.04	0.000797	0.429	0.163 (0.085, 0.24)	0.000469	-0.018 (4.66e-01)	0.05
cvd3_TFPI___P10646	594.8	Renal colic	genitourinary	19	0.108	0.042	0.0101	0.233	0.102	0.0217	0.108	0.022	0.000117	0.998	0.108 (0.026, 0.19)	0.0101	-0.034 (1.75e-01)	0
cvd3_TFPI___P10646	594	Urinary calculus	genitourinary	19	0.104	0.024	1.76e-05	0.161	0.058	0.00573	0.104	0.024	0.000437	0.434	0.114 (0.068, 0.161)	2.39e-05	-0.016 (2.81e-01)	0.05
cvd3_TFPI___P10646	595	Hydronephrosis	genitourinary	19	-0.021	0.046	0.645	0.023	0.115	0.841	-0.021	0.046	0.65	0.281	-0.04 (-0.149, 0.074)	0.434	-0.012 (6.72e-01)	0.15
cvd3_TFPI___P10646	596.1	Bladder neck obstruction	genitourinary	19	-0.192	0.045	2.08e-05	0.047	0.104	0.65	-0.192	0.045	0.000475	0.339	-0.177 (-0.286, -0.079)	0.000386	-0.066 (1.12e-02)	0.11
cvd3_TFPI___P10646	596.5	Functional disorders of bladder	genitourinary	19	-0.132	0.06	0.0279	-0.054	0.148	0.714	-0.132	0.06	0.0412	0.0516	-0.179 (-0.282, -0.01)	0.0355	-0.021 (5.66e-01)	0.4
cvd3_TFPI___P10646	596	Other disorders of bladder	genitourinary	19	-0.067	0.021	0.00168	-0.039	0.053	0.456	-0.067	0.021	0.00563	0.273	-0.052 (-0.1, -0.006)	0.0236	-0.008 (5.64e-01)	0.18
cvd3_TFPI___P10646	597.1	Urethral stricture (not specified as infectious)	genitourinary	19	-0.052	0.033	0.111	-0.043	0.08	0.592	-0.052	0.032	0.118	0.562	-0.07 (-0.136, 0.006)	0.0718	-0.003 (8.95e-01)	0
cvd3_TFPI___P10646	597	Other disorders of urethra and urinary tract	genitourinary	19	-0.012	0.03	0.685	0.025	0.072	0.726	-0.012	0.025	0.633	0.833	-0.029 (-0.089, 0.039)	0.353	-0.01 (5.70e-01)	0
cvd3_TFPI___P10646	598	Abnormal findings on examination of urine	genitourinary	19	-0.043	0.032	0.172	-0.021	0.077	0.781	-0.043	0.027	0.122	0.82	-0.043 (-0.112, 0.019)	0.172	-0.006 (7.54e-01)	0
cvd3_TFPI___P10646	599.2	Retention of urine	genitourinary	19	-0.022	0.023	0.352	-0.027	0.057	0.638	-0.022	0.018	0.237	0.935	-0.022 (-0.068, 0.024)	0.352	0.001 (9.25e-01)	0
cvd3_TFPI___P10646	599.3	Dysuria	genitourinary	19	-0.028	0.054	0.606	-0.052	0.132	0.695	-0.028	0.037	0.457	0.978	-0.028 (-0.139, 0.079)	0.606	0.006 (8.44e-01)	0
cvd3_TFPI___P10646	599.4	Urinary incontinence	genitourinary	19	0.011	0.029	0.697	0.024	0.073	0.739	0.011	0.029	0.702	0.0128	0.002 (-0.052, 0.057)	0.919	-0.004 (8.46e-01)	0.5
cvd3_TFPI___P10646	599.5	Frequency of urination and polyuria	genitourinary	19	-0.052	0.03	0.0839	-0.053	0.073	0.465	-0.052	0.027	0.0668	0.731	-0.042 (-0.107, 0.017)	0.163	0 (9.84e-01)	0
cvd3_TFPI___P10646	599.9	Other abnormality of urination	genitourinary	19	-0.022	0.048	0.653	-0.003	0.119	0.977	-0.022	0.048	0.658	0.202	0.044 (-0.059, 0.136)	0.346	-0.005 (8.68e-01)	0.18
cvd3_TFPI___P10646	599	Other symptoms/disorders or the urinary system	genitourinary	19	-0.008	0.014	0.595	0.001	0.035	0.97	-0.008	0.014	0.602	0.234	-0.008 (-0.035, 0.022)	0.49	-0.002 (7.83e-01)	0.23
cvd3_TFPI___P10646	608	Other disorders of male genital organs	genitourinary	19	0.037	0.036	0.307	0.053	0.087	0.539	0.037	0.034	0.301	0.596	0.048 (-0.028, 0.128)	0.187	-0.005 (8.32e-01)	0
cvd3_TFPI___P10646	610.1	Cystic mastopathy	genitourinary	19	0.098	0.062	0.118	-0.141	0.151	0.353	0.098	0.062	0.135	0.377	0.078 (-0.06, 0.445)	0.241	0.065 (8.37e-02)	0
cvd3_TFPI___P10646	610.4	Benign neoplasm of breast	genitourinary	19	0.282	0.061	3.53e-06	0.452	0.145	0.0018	0.282	0.061	0.000205	0.0796	0.255 (0.026, 0.401)	0.0272	-0.047 (1.97e-01)	0.37
cvd3_TFPI___P10646	610.8	Other specified benign mammary dysplasias	genitourinary	19	-0.036	0.076	0.635	0.26	0.174	0.135	-0.036	0.076	0.641	0.365	-0.044 (-0.208, 0.123)	0.554	-0.081 (6.19e-02)	0.11
cvd3_TFPI___P10646	610	Benign mammary dysplasias	genitourinary	19	0.123	0.046	0.00739	0.219	0.112	0.0504	0.123	0.046	0.0153	0.019	0.138 (0.038, 0.208)	0.00589	-0.026 (3.47e-01)	0.49
cvd3_TFPI___P10646	611.3	Lump or mass in breast	genitourinary	19	0.035	0.049	0.471	0.001	0.118	0.993	0.035	0.037	0.353	0.926	0.035 (-0.06, 0.154)	0.471	0.009 (7.52e-01)	0
cvd3_TFPI___P10646	611	Abnormal findings on mammogram or breast exam	genitourinary	19	0.029	0.048	0.54	-0.029	0.116	0.801	0.029	0.037	0.435	0.918	0.029 (-0.064, 0.133)	0.54	0.016 (5.79e-01)	0
cvd3_TFPI___P10646	612.2	Hypertrophy of breast (Gynecomastia)	genitourinary	19	0.025	0.065	0.697	-0.254	0.157	0.106	0.025	0.061	0.686	0.477	0.044 (-0.112, 0.358)	0.618	0.076 (5.09e-02)	0
cvd3_TFPI___P10646	612	Breast conditions, congenital or relating to hormones	genitourinary	19	-0.007	0.062	0.911	-0.255	0.15	0.0888	-0.007	0.062	0.912	0.366	-0.028 (-0.199, 0.288)	0.667	0.068 (6.93e-02)	0
cvd3_TFPI___P10646	613.1	Inflammatory disease of breast	genitourinary	19	-0.091	0.071	0.198	0.143	0.171	0.404	-0.091	0.071	0.214	0.282	-0.206 (-0.389, 0.108)	0.332	-0.064 (1.33e-01)	0.01
cvd3_TFPI___P10646	613.7	Other signs and symptoms in breast	genitourinary	19	0.379	0.072	1.15e-07	0.46	0.174	0.00809	0.379	0.064	1.3e-05	0.742	0.411 (0.244, 0.589)	0.000305	-0.022 (6.11e-01)	0
cvd3_TFPI___P10646	613	Other nonmalignant breast conditions	genitourinary	19	0.075	0.043	0.0829	0.287	0.104	0.00571	0.075	0.043	0.1	0.32	0.108 (-0.105, 0.195)	0.208	-0.058 (2.48e-02)	0.01
cvd3_TFPI___P10646	614.1	Pelvic peritoneal adhesions, female (postoperative) (postinfection)	genitourinary	19	0.078	0.054	0.154	0.273	0.125	0.0291	0.078	0.054	0.171	0.0068	0.166 (0.055, 0.247)	0.00378	-0.054 (8.63e-02)	0.52
cvd3_TFPI___P10646	614.3	Pelvic inflammatory disease (PID)	genitourinary	19	0.115	0.062	0.0622	0.123	0.15	0.414	0.115	0.035	0.00399	0.998	0.116 (-0.006, 0.255)	0.0622	-0.002 (9.58e-01)	0
cvd3_TFPI___P10646	614.5	Inflammatory disease of cervix, vagina, and vulva	genitourinary	19	0.027	0.036	0.447	-0.082	0.087	0.343	0.027	0.028	0.346	0.903	0.027 (-0.043, 0.097)	0.447	0.03 (1.66e-01)	0
cvd3_TFPI___P10646	614.51	Cervicitis and endocervicitis	genitourinary	19	0.04	0.052	0.444	-0.017	0.127	0.895	0.04	0.042	0.359	0.88	0.055 (-0.079, 0.158)	0.342	0.016 (6.24e-01)	0
cvd3_TFPI___P10646	614.53	Cyst or abscess of Bartholin's gland	genitourinary	19	0.03	0.079	0.704	-0.287	0.179	0.109	0.03	0.079	0.708	0.145	-0.036 (-0.232, 0.132)	0.618	0.087 (5.18e-02)	0.25
cvd3_TFPI___P10646	614	Inflammatory diseases of female pelvic organs	genitourinary	19	0.052	0.024	0.0312	0.087	0.059	0.139	0.052	0.024	0.0393	0.564	0.04 (-0.009, 0.102)	0.113	-0.01 (5.16e-01)	0
cvd3_TFPI___P10646	615	Endometriosis	genitourinary	19	-0.025	0.045	0.576	0.151	0.101	0.136	-0.025	0.045	0.583	0.002	0.028 (-0.048, 0.101)	0.381	-0.048 (5.66e-02)	0.54
cvd3_TFPI___P10646	618.1	Prolapse of vaginal walls	genitourinary	19	0.004	0.023	0.874	0.028	0.055	0.61	0.004	0.015	0.82	0.98	0.004 (-0.04, 0.048)	0.874	-0.007 (6.25e-01)	0
cvd3_TFPI___P10646	618.2	Uterine/Uterovaginal prolapse	genitourinary	19	0.014	0.029	0.635	-0.028	0.071	0.694	0.014	0.029	0.64	0.287	0.022 (-0.056, 0.075)	0.459	0.011 (5.20e-01)	0.17
cvd3_TFPI___P10646	618.5	Prolapse of vaginal vault after hysterectomy	genitourinary	19	0.124	0.083	0.138	-0.02	0.202	0.923	0.124	0.064	0.0685	0.915	0.144 (-0.039, 0.343)	0.113	0.039 (4.37e-01)	0
cvd3_TFPI___P10646	618.6	Vaginal enterocele, congenital or acquired	genitourinary	19	-0.006	0.105	0.958	0.5	0.226	0.0271	-0.006	0.105	0.959	0.0044	0.185 (0.012, 0.343)	0.0385	-0.138 (1.42e-02)	0.53
cvd3_TFPI___P10646	618	Genital prolapse	genitourinary	19	0.009	0.018	0.629	0.026	0.044	0.548	0.009	0.016	0.583	0.801	0.003 (-0.033, 0.044)	0.869	-0.005 (6.59e-01)	0
cvd3_TFPI___P10646	619.1	Noninflammatory disorders of ovary, fallopian tube, and broad ligament	genitourinary	19	0.071	0.07	0.312	0.135	0.171	0.428	0.071	0.069	0.317	0.541	0.1 (-0.054, 0.254)	0.174	-0.018 (6.78e-01)	0
cvd3_TFPI___P10646	619.2	Disorders of uterus, NEC	genitourinary	19	-0.047	0.035	0.183	-0.135	0.084	0.11	-0.047	0.035	0.2	0.362	-0.047 (-0.118, 0.027)	0.152	0.024 (2.51e-01)	0.12
cvd3_TFPI___P10646	619.3	Noninflammatory disorders of cervix	genitourinary	19	-0.047	0.036	0.183	-0.171	0.086	0.0469	-0.047	0.028	0.11	0.901	-0.047 (-0.117, 0.022)	0.183	0.034 (1.14e-01)	0
cvd3_TFPI___P10646	619.4	Noninflammatory disorders of vagina	genitourinary	19	0.095	0.045	0.0356	0.267	0.109	0.0147	0.095	0.044	0.0474	0.517	0.064 (-0.027, 0.184)	0.168	-0.047 (8.41e-02)	0
cvd3_TFPI___P10646	619.5	Noninflammatory disorders of vulva and perineum	genitourinary	19	-0.005	0.062	0.94	0.019	0.154	0.902	-0.005	0.062	0.941	0.131	0.065 (-0.058, 0.172)	0.259	-0.006 (8.66e-01)	0.3
cvd3_TFPI___P10646	619	Noninflammatory female genital disorders	genitourinary	19	-0.001	0.02	0.963	-0.031	0.048	0.529	-0.001	0.016	0.953	0.911	-0.001 (-0.04, 0.038)	0.963	0.008 (5.03e-01)	0
cvd3_TFPI___P10646	621	Endometrial hyperplasia	genitourinary	19	0.02	0.067	0.767	0.362	0.14	0.00958	0.02	0.067	0.77	0.0856	0.129 (-0.196, 0.252)	0.479	-0.094 (7.19e-03)	0.29
cvd3_TFPI___P10646	622.1	Polyp of corpus uteri	genitourinary	19	0.013	0.022	0.544	0.042	0.053	0.427	0.013	0.017	0.453	0.904	0.005 (-0.038, 0.049)	0.819	-0.008 (5.50e-01)	0
cvd3_TFPI___P10646	622.2	Mucous polyp of cervix	genitourinary	19	-0.052	0.032	0.111	-0.069	0.079	0.38	-0.052	0.019	0.0132	0.997	-0.052 (-0.115, 0.012)	0.111	0.005 (8.09e-01)	0
cvd3_TFPI___P10646	622	Polyp of female genital organs	genitourinary	19	-0.01	0.019	0.605	0.001	0.045	0.986	-0.01	0.013	0.48	0.963	-0.01 (-0.048, 0.027)	0.605	-0.003 (8.00e-01)	0
cvd3_TFPI___P10646	623	Hypertrophy of female genital organs	genitourinary	19	0.13	0.053	0.0144	0.073	0.129	0.571	0.13	0.044	0.00804	0.851	0.113 (0.008, 0.219)	0.0353	0.016 (6.28e-01)	0
cvd3_TFPI___P10646	624.9	stress incontinence, female	genitourinary	19	0.03	0.031	0.32	0.096	0.074	0.196	0.03	0.031	0.333	0.11	0.039 (-0.059, 0.098)	0.595	-0.018 (3.32e-01)	0.32
cvd3_TFPI___P10646	624	Symptoms involving female genital tract	genitourinary	19	0.046	0.029	0.112	0.086	0.072	0.233	0.046	0.029	0.13	0.111	0.016 (-0.034, 0.09)	0.538	-0.011 (5.46e-01)	0.33
cvd3_TFPI___P10646	625.1	Dyspareunia	genitourinary	19	-0.096	0.065	0.142	0.114	0.153	0.459	-0.096	0.065	0.159	0.139	-0.047 (-0.169, 0.082)	0.45	-0.057 (1.34e-01)	0.29
cvd3_TFPI___P10646	625	Pain and other symptoms associated with female genital organs	genitourinary	19	0.034	0.035	0.325	0.041	0.085	0.631	0.034	0.034	0.326	0.547	0.032 (-0.054, 0.102)	0.51	-0.002 (9.34e-01)	0
cvd3_TFPI___P10646	626.1	Irregular menstrual cycle/bleeding	genitourinary	19	0.066	0.018	0.000293	0.076	0.046	0.0963	0.066	0.018	0.00195	0.193	0.05 (0.017, 0.092)	0.0031	-0.003 (8.18e-01)	0.23
cvd3_TFPI___P10646	626.12	Excessive or frequent menstruation	genitourinary	19	0.13	0.021	2.7e-10	0.116	0.051	0.0242	0.13	0.021	5.95e-06	0.406	0.12 (0.08, 0.16)	1.82e-07	0.004 (7.57e-01)	0.05
cvd3_TFPI___P10646	626.13	Irregular menstrual cycle	genitourinary	19	0.024	0.043	0.578	-0.026	0.103	0.804	0.024	0.041	0.568	0.588	0.009 (-0.078, 0.101)	0.841	0.013 (6.01e-01)	0
cvd3_TFPI___P10646	626.14	Irregular menstrual bleeding	genitourinary	19	-0.001	0.031	0.971	-0.001	0.076	0.989	-0.001	0.024	0.963	0.919	-0.001 (-0.062, 0.06)	0.971	0 (9.98e-01)	0
cvd3_TFPI___P10646	626.2	Dysmenorrhea	genitourinary	19	0.131	0.045	0.0038	-0.01	0.11	0.925	0.131	0.029	0.000299	0.978	0.119 (0.029, 0.218)	0.00976	0.039 (1.58e-01)	0
cvd3_TFPI___P10646	626.8	Infertility, female	genitourinary	19	-0.034	0.052	0.52	-0.019	0.127	0.879	-0.034	0.044	0.448	0.839	-0.059 (-0.168, 0.08)	0.404	-0.004 (9.02e-01)	0
cvd3_TFPI___P10646	626	Disorders of menstruation and other abnormal bleeding from female genital tract	genitourinary	19	0.058	0.016	0.000395	0.063	0.041	0.123	0.058	0.016	0.00232	0.259	0.042 (0.012, 0.081)	0.00712	-0.001 (8.94e-01)	0.17
cvd3_TFPI___P10646	627.1	Postmenopausal bleeding	genitourinary	19	-0.056	0.022	0.0111	-0.145	0.05	0.0039	-0.056	0.022	0.0206	0.252	-0.056 (-0.102, -0.004)	0.0135	0.024 (5.29e-02)	0.16
cvd3_TFPI___P10646	627.3	Postmenopausal atrophic vaginitis	genitourinary	19	0.045	0.057	0.427	-0.06	0.139	0.667	0.045	0.057	0.436	0.442	0.043 (-0.078, 0.204)	0.488	0.029 (4.07e-01)	0
cvd3_TFPI___P10646	627	Menopausal and postmenopausal disorders	genitourinary	19	-0.041	0.02	0.0395	-0.115	0.046	0.0116	-0.041	0.02	0.0543	0.338	-0.04 (-0.079, -0.002)	0.0247	0.02 (7.21e-02)	0.08
cvd3_TFPI___P10646	628	Ovarian cyst	genitourinary	19	0.116	0.028	2.98e-05	0.154	0.068	0.0231	0.116	0.027	0.000357	0.615	0.116 (0.057, 0.171)	0.000317	-0.01 (5.46e-01)	0
cvd3_TFPI___P10646	634.1	Missed abortion/Hydatidiform mole	pregnancy complications	19	-0.06	0.054	0.274	-0.02	0.132	0.879	-0.06	0.049	0.241	0.702	-0.078 (-0.187, 0.084)	0.331	-0.011 (7.44e-01)	0
cvd3_TFPI___P10646	634	Miscarriage; stillbirth	pregnancy complications	19	-0.07	0.028	0.0108	-0.024	0.067	0.717	-0.07	0.027	0.0187	0.509	-0.07 (-0.13, -0.012)	0.0253	-0.013 (4.51e-01)	0
cvd3_TFPI___P10646	635.2	Antepartum hemorrhage, abruptio placentae, and placenta previa	pregnancy complications	19	-0.02	0.065	0.755	0.185	0.159	0.243	-0.02	0.05	0.689	0.923	-0.014 (-0.152, 0.134)	0.84	-0.056 (1.56e-01)	0
cvd3_TFPI___P10646	635.3	Placenta previa and abruptio placenta	pregnancy complications	19	-0.121	0.06	0.0436	0.016	0.146	0.914	-0.121	0.06	0.0588	0.284	-0.152 (-0.268, -0.023)	0.0219	-0.037 (3.02e-01)	0.17
cvd3_TFPI___P10646	635	Hemorrhage during pregnancy; childbirth and postpartum	pregnancy complications	19	-0.063	0.046	0.17	0.117	0.107	0.274	-0.063	0.046	0.186	0.393	-0.029 (-0.127, 0.06)	0.522	-0.049 (6.42e-02)	0.09
cvd3_TFPI___P10646	636.2	Early onset of delivery	pregnancy complications	19	-0.061	0.077	0.429	0.004	0.188	0.982	-0.061	0.057	0.302	0.946	-0.061 (-0.212, 0.104)	0.429	-0.018 (7.03e-01)	0
cvd3_TFPI___P10646	636.3	Hemorrhage in early pregnancy	pregnancy complications	19	-0.042	0.07	0.554	-0.115	0.174	0.51	-0.042	0.07	0.561	0.11	-0.102 (-0.24, 0.047)	0.142	0.02 (6.44e-01)	0.31
cvd3_TFPI___P10646	636	Early or threatened labor; hemorrhage in early pregnancy	pregnancy complications	19	-0.047	0.039	0.23	0.002	0.095	0.986	-0.047	0.035	0.2	0.72	-0.06 (-0.14, 0.032)	0.181	-0.013 (5.74e-01)	0
cvd3_TFPI___P10646	642	Hypertension complicating pregnancy, childbirth, and the puerperium	pregnancy complications	19	-0.081	0.058	0.164	-0.18	0.141	0.201	-0.081	0.054	0.151	0.649	-0.061 (-0.176, 0.086)	0.296	0.027 (4.37e-01)	0
cvd3_TFPI___P10646	645	Late pregnancy and failed induction	pregnancy complications	19	-0.07	0.056	0.216	-0.088	0.141	0.534	-0.07	0.056	0.232	0.44	-0.065 (-0.174, 0.045)	0.247	0.005 (8.90e-01)	0.07
cvd3_TFPI___P10646	646	Other complications of pregnancy NEC	pregnancy complications	19	0.103	0.045	0.0211	0.012	0.109	0.911	0.103	0.045	0.0332	0.326	0.121 (0.031, 0.204)	0.01	0.025 (3.61e-01)	0.14
cvd3_TFPI___P10646	650	Normal delivery	pregnancy complications	19	-0.056	0.044	0.211	0.039	0.108	0.718	-0.056	0.038	0.165	0.78	-0.039 (-0.142, 0.05)	0.389	-0.026 (3.37e-01)	0
cvd3_TFPI___P10646	652	Malposition and malpresentation of fetus or obstruction	digestive	19	-0.003	0.047	0.944	0.176	0.115	0.124	-0.003	0.043	0.939	0.624	0.019 (-0.075, 0.114)	0.687	-0.049 (8.52e-02)	0
cvd3_TFPI___P10646	653	Problems associated with amniotic cavity and membranes	pregnancy complications	19	0.101	0.052	0.0512	0.11	0.126	0.385	0.101	0.046	0.0396	0.762	0.118 (0.007, 0.244)	0.0396	-0.002 (9.41e-01)	0
cvd3_TFPI___P10646	655	Known or suspected fetal abnormality affecting management of mother	pregnancy complications	19	-0.026	0.035	0.468	0.013	0.087	0.879	-0.026	0.035	0.477	0.212	-0.045 (-0.116, 0.023)	0.182	-0.011 (6.26e-01)	0.22
cvd3_TFPI___P10646	661	Fetal distress and abnormal forces of labor	pregnancy complications	19	-0.051	0.042	0.219	-0.1	0.102	0.325	-0.051	0.032	0.13	0.889	-0.052 (-0.134, 0.044)	0.219	0.013 (5.99e-01)	0
cvd3_TFPI___P10646	663	Umbilical cord complications during labor and delivery	pregnancy complications	19	-0.088	0.083	0.289	-0.197	0.201	0.326	-0.088	0.072	0.241	0.771	-0.114 (-0.292, 0.104)	0.272	0.03 (5.50e-01)	0
cvd3_TFPI___P10646	665	Obstetrical/birth trauma	pregnancy complications	19	-0.015	0.03	0.611	-0.041	0.075	0.591	-0.015	0.03	0.617	0.381	-0.013 (-0.071, 0.065)	0.658	0.007 (7.15e-01)	0.09
cvd3_TFPI___P10646	669	Complications of labor and delivery NEC	pregnancy complications	19	-0.049	0.04	0.213	-0.006	0.096	0.947	-0.049	0.025	0.0653	0.989	-0.05 (-0.128, 0.028)	0.213	-0.012 (6.24e-01)	0
cvd3_TFPI___P10646	681.1	Cellulitis and abscess of fingers/toes	dermatologic	19	0.259	0.095	0.00622	-0.068	0.219	0.756	0.259	0.095	0.0136	0.141	0.169 (-0.031, 0.393)	0.104	0.09 (1.02e-01)	0.3
cvd3_TFPI___P10646	681.2	Cellulitis and abscess of face/neck	dermatologic	19	-0.053	0.091	0.56	0.294	0.207	0.154	-0.053	0.091	0.567	0.27	-0.12 (-0.322, 0.122)	0.245	-0.095 (6.51e-02)	0.17
cvd3_TFPI___P10646	681.3	Cellulitis and abscess of arm/hand	dermatologic	19	0.05	0.026	0.0495	0.04	0.062	0.515	0.05	0.018	0.0117	0.962	0.05 (0, 0.1)	0.0495	0.003 (8.61e-01)	0
cvd3_TFPI___P10646	681.5	Cellulitis and abscess of leg, except foot	dermatologic	19	0.041	0.026	0.11	0.025	0.062	0.686	0.041	0.016	0.0224	0.988	0.041 (-0.009, 0.091)	0.11	0.004 (7.81e-01)	0
cvd3_TFPI___P10646	681.6	Cellulitis and abscess of foot, toe	dermatologic	19	0.043	0.026	0.0979	0.034	0.062	0.582	0.043	0.017	0.0256	0.974	0.043 (-0.008, 0.093)	0.0979	0.002 (8.85e-01)	0
cvd3_TFPI___P10646	681.7	Cellulitis and abscess of trunk	dermatologic	19	-0.002	0.077	0.98	0.097	0.187	0.603	-0.002	0.07	0.979	0.707	-0.048 (-0.204, 0.131)	0.57	-0.027 (5.61e-01)	0
cvd3_TFPI___P10646	681	Superficial cellulitis and abscess	dermatologic	19	0.044	0.022	0.0496	0.038	0.054	0.481	0.044	0.019	0.0338	0.807	0.044 (0, 0.089)	0.0501	0.002 (9.09e-01)	0
cvd3_TFPI___P10646	686.1	Carbuncle and furuncle	dermatologic	19	0.109	0.048	0.0233	0.08	0.119	0.501	0.109	0.048	0.0358	0.133	0.093 (0, 0.187)	0.0512	0.008 (7.94e-01)	0.32
cvd3_TFPI___P10646	686.3	Pilonidal cyst	dermatologic	19	0.085	0.078	0.276	-0.09	0.19	0.635	0.085	0.073	0.258	0.654	0.091 (-0.085, 0.297)	0.346	0.048 (3.11e-01)	0
cvd3_TFPI___P10646	686	Other local infections of skin and subcutaneous tissue	dermatologic	19	0.064	0.032	0.0474	0.04	0.08	0.618	0.064	0.032	0.0628	0.19	0.034 (-0.027, 0.125)	0.254	0.007 (7.43e-01)	0.24
cvd3_TFPI___P10646	687.1	Rash and other nonspecific skin eruption	dermatologic	19	0.05	0.041	0.222	-0.109	0.099	0.27	0.05	0.034	0.165	0.794	0.034 (-0.056, 0.115)	0.465	0.043 (7.77e-02)	0
cvd3_TFPI___P10646	687.4	Disturbance of skin sensation	dermatologic	19	-0.021	0.035	0.551	-0.019	0.085	0.823	-0.021	0.028	0.463	0.883	-0.021 (-0.09, 0.05)	0.551	-0.001 (9.81e-01)	0
cvd3_TFPI___P10646	687	Symptoms affecting skin	dermatologic	19	0.017	0.025	0.5	-0.066	0.061	0.286	0.017	0.022	0.451	0.705	0.017 (-0.033, 0.067)	0.5	0.023 (1.40e-01)	0
cvd3_TFPI___P10646	689	Disorder of skin and subcutaneous tissue NOS	dermatologic	19	-0.001	0.025	0.97	0.092	0.06	0.126	-0.001	0.025	0.971	0.45	-0.009 (-0.059, 0.049)	0.71	-0.026 (8.98e-02)	0.02
cvd3_TFPI___P10646	694.2	Other dyschromia	dermatologic	19	-0.192	0.068	0.00507	-0.31	0.168	0.0648	-0.192	0.068	0.0118	0.445	-0.205 (-0.399, -0.04)	0.0196	0.032 (4.39e-01)	0.03
cvd3_TFPI___P10646	694	Dyschromia and Vitiligo	dermatologic	19	-0.164	0.069	0.018	-0.152	0.173	0.381	-0.164	0.069	0.0295	0.167	-0.188 (-0.336, -0.034)	0.0182	-0.003 (9.37e-01)	0.25
cvd3_TFPI___P10646	695.7	Prurigo and Lichen	dermatologic	19	-0.009	0.068	0.899	-0.055	0.164	0.739	-0.009	0.06	0.886	0.757	-0.037 (-0.171, 0.118)	0.593	0.013 (7.58e-01)	0
cvd3_TFPI___P10646	695	Erythematous conditions	dermatologic	19	-0.08	0.038	0.0374	-0.111	0.093	0.232	-0.08	0.027	0.00894	0.968	-0.08 (-0.155, -0.005)	0.0374	0.009 (7.11e-01)	0
cvd3_TFPI___P10646	696.4	Psoriasis	dermatologic	19	0.035	0.042	0.412	0.163	0.099	0.1	0.035	0.042	0.423	0.36	0.063 (-0.018, 0.153)	0.128	-0.035 (1.55e-01)	0.09
cvd3_TFPI___P10646	696.41	Psoriasis vulgaris	dermatologic	19	-0.029	0.046	0.533	0.046	0.112	0.679	-0.029	0.042	0.498	0.717	-0.015 (-0.109, 0.081)	0.751	-0.021 (4.61e-01)	0
cvd3_TFPI___P10646	696.42	Psoriatic arthropathy	dermatologic	19	0.082	0.077	0.286	0.336	0.18	0.0611	0.082	0.077	0.3	0.312	0.184 (0.006, 0.332)	0.0418	-0.07 (1.20e-01)	0.15
cvd3_TFPI___P10646	696	Psoriasis and related disorders	dermatologic	19	0.02	0.044	0.642	0.16	0.102	0.118	0.02	0.044	0.648	0.248	0.065 (-0.025, 0.153)	0.162	-0.038 (1.34e-01)	0.17
cvd3_TFPI___P10646	697	Sarcoidosis	dermatologic	19	-0.023	0.081	0.776	0.138	0.196	0.483	-0.023	0.08	0.776	0.534	-0.084 (-0.37, 0.128)	0.365	-0.044 (3.68e-01)	0
cvd3_TFPI___P10646	698	Pruritus and related conditions	dermatologic	19	0.004	0.067	0.957	0.068	0.164	0.675	0.004	0.046	0.938	0.97	0.004 (-0.135, 0.136)	0.957	-0.018 (6.63e-01)	0
cvd3_TFPI___P10646	701.2	Scar conditions and fibrosis of skin	dermatologic	19	0.119	0.055	0.0317	0.125	0.138	0.364	0.119	0.055	0.0456	0.0088	0.108 (-0.059, 0.214)	0.442	-0.002 (9.58e-01)	0.5
cvd3_TFPI___P10646	701	Other hypertrophic and atrophic conditions of skin	dermatologic	19	0.076	0.032	0.0179	0.034	0.079	0.668	0.076	0.032	0.0293	0.133	0.029 (-0.032, 0.122)	0.334	0.011 (5.62e-01)	0.27
cvd3_TFPI___P10646	702.1	Actinic keratosis	dermatologic	19	-0.003	0.037	0.932	-0.088	0.09	0.329	-0.003	0.032	0.921	0.827	-0.015 (-0.089, 0.06)	0.688	0.023 (3.02e-01)	0
cvd3_TFPI___P10646	702.2	Seborrheic keratosis	dermatologic	18	-0.004	0.042	0.927	0.134	0.096	0.162	-0.004	0.042	0.928	NA	0.023 (-0.067, 0.102)	0.522	-0.039 (1.14e-01)	0.29
cvd3_TFPI___P10646	702	Degenerative skin conditions and other dermatoses	dermatologic	19	-0.002	0.027	0.942	0.063	0.065	0.332	-0.002	0.027	0.942	0.366	0.013 (-0.038, 0.065)	0.615	-0.018 (2.72e-01)	0.09
cvd3_TFPI___P10646	703.1	Ingrowing nail	dermatologic	19	-0.107	0.068	0.113	-0.006	0.166	0.973	-0.107	0.068	0.13	0.29	-0.127 (-0.25, 0.014)	0.08	-0.028 (5.03e-01)	0.19
cvd3_TFPI___P10646	703	Diseases of nail, NOS	dermatologic	19	-0.061	0.063	0.336	-0.006	0.158	0.967	-0.061	0.063	0.349	0.139	-0.058 (-0.176, 0.062)	0.295	-0.015 (7.04e-01)	0.31
cvd3_TFPI___P10646	704	Diseases of hair and hair follicles	dermatologic	19	0.018	0.026	0.489	0.01	0.064	0.877	0.018	0.018	0.326	0.976	0.018 (-0.034, 0.069)	0.489	0.002 (8.86e-01)	0
cvd3_TFPI___P10646	705.8	Hyperhidrosis	dermatologic	19	-0.104	0.08	0.196	0.215	0.188	0.253	-0.104	0.08	0.212	0.381	-0.07 (-0.453, 0.129)	0.527	-0.087 (6.30e-02)	0.06
cvd3_TFPI___P10646	705	Disorders of sweat glands	dermatologic	19	-0.118	0.076	0.121	0.057	0.185	0.756	-0.118	0.076	0.138	0.184	-0.12 (-0.303, 0.064)	0.286	-0.048 (2.96e-01)	0.25
cvd3_TFPI___P10646	706.2	Sebaceous cyst	dermatologic	19	0.027	0.02	0.19	0.041	0.05	0.412	0.027	0.013	0.0618	0.984	0.027 (-0.013, 0.067)	0.19	-0.004 (7.58e-01)	0
cvd3_TFPI___P10646	706	Diseases of sebaceous glands	dermatologic	19	0.028	0.02	0.165	0.041	0.049	0.405	0.028	0.014	0.0537	0.983	0.028 (-0.012, 0.068)	0.165	-0.004 (7.75e-01)	0
cvd3_TFPI___P10646	707.1	Decubitus ulcer	dermatologic	19	0.079	0.063	0.207	-0.098	0.152	0.517	0.079	0.054	0.162	0.769	0.083 (-0.044, 0.22)	0.2	0.048 (2.00e-01)	0
cvd3_TFPI___P10646	707	Chronic ulcer of skin	dermatologic	19	-0.057	0.042	0.176	-0.104	0.103	0.313	-0.057	0.038	0.153	0.676	-0.029 (-0.13, 0.06)	0.51	0.013 (6.22e-01)	0
cvd3_TFPI___P10646	709.2	Sicca syndrome	dermatologic	19	0.31	0.104	0.00294	0.076	0.253	0.764	0.31	0.104	0.00814	0.0922	0.218 (-0.106, 0.482)	0.102	0.064 (3.09e-01)	0.36
cvd3_TFPI___P10646	709.7	Unspecified diffuse connective tissue disease	dermatologic	19	-0.003	0.044	0.939	0.003	0.11	0.979	-0.003	0.044	0.94	0.123	0.012 (-0.064, 0.087)	0.762	-0.002 (9.51e-01)	0.32
cvd3_TFPI___P10646	709	Diffuse diseases of connective tissue	dermatologic	19	0.064	0.039	0.107	0.026	0.098	0.789	0.064	0.039	0.124	0.1	0.077 (0, 0.16)	0.0205	0.01 (6.75e-01)	0.33
cvd3_TFPI___P10646	710.1	Osteomyelitis	musculoskeletal	19	-0.139	0.079	0.0796	-0.073	0.192	0.706	-0.139	0.063	0.0418	0.885	-0.177 (-0.347, 0.005)	0.0574	-0.018 (7.05e-01)	0
cvd3_TFPI___P10646	710	Osteomyelitis, periostitis, and other infections involving bone	musculoskeletal	19	-0.149	0.076	0.0506	-0.071	0.185	0.701	-0.149	0.061	0.025	0.897	-0.172 (-0.34, -0.02)	0.0281	-0.021 (6.44e-01)	0
cvd3_TFPI___P10646	714.1	Rheumatoid arthritis	musculoskeletal	19	0.022	0.032	0.482	-0.047	0.077	0.543	0.022	0.032	0.491	0.266	0.035 (-0.028, 0.102)	0.237	0.019 (3.24e-01)	0.18
cvd3_TFPI___P10646	714	Rheumatoid arthritis and other inflammatory polyarthropathies	musculoskeletal	19	0.001	0.028	0.979	-0.049	0.068	0.476	0.001	0.028	0.979	0.478	0.001 (-0.063, 0.074)	0.978	0.013 (4.27e-01)	0.02
cvd3_TFPI___P10646	715.2	Ankylosing spondylitis	musculoskeletal	19	0.093	0.08	0.246	0.178	0.198	0.369	0.093	0.08	0.261	0.375	0.153 (-0.025, 0.313)	0.0807	-0.023 (6.37e-01)	0.1
cvd3_TFPI___P10646	715	Other inflammatory spondylopathies	musculoskeletal	19	-0.076	0.049	0.121	0.134	0.113	0.233	-0.076	0.049	0.139	0.364	-0.074 (-0.168, 0.024)	0.132	-0.058 (4.02e-02)	0.11
cvd3_TFPI___P10646	716.1	Unspecified polyarthropathy or polyarthritis	musculoskeletal	19	-0.058	0.032	0.0727	-0.048	0.078	0.541	-0.058	0.025	0.0311	0.929	-0.058 (-0.121, 0.005)	0.0727	-0.003 (8.88e-01)	0
cvd3_TFPI___P10646	716.2	Unspecified monoarthritis	musculoskeletal	19	-0.008	0.017	0.625	-0.021	0.041	0.609	-0.008	0.017	0.631	0.409	-0.014 (-0.046, 0.017)	0.371	0.004 (7.29e-01)	0.09
cvd3_TFPI___P10646	716.9	Arthropathy NOS	musculoskeletal	19	-0.001	0.011	0.926	-0.009	0.028	0.746	-0.001	0.011	0.927	0.411	-0.006 (-0.028, 0.015)	0.556	0.002 (7.54e-01)	0.08
cvd3_TFPI___P10646	716	Other arthropathies	musculoskeletal	19	-0.003	0.011	0.764	-0.011	0.028	0.688	-0.003	0.011	0.767	0.386	-0.009 (-0.03, 0.012)	0.409	0.002 (7.58e-01)	0.1
cvd3_TFPI___P10646	717	Polymyalgia Rheumatica	musculoskeletal	19	-0.012	0.058	0.83	-0.193	0.137	0.157	-0.012	0.058	0.832	0.418	-0.058 (-0.171, 0.055)	0.316	0.049 (1.47e-01)	0.07
cvd3_TFPI___P10646	720	Spinal stenosis	musculoskeletal	19	-0.003	0.031	0.932	-0.135	0.076	0.0745	-0.003	0.031	0.932	0.515	-0.003 (-0.093, 0.059)	0.932	0.036 (5.50e-02)	0
cvd3_TFPI___P10646	721.1	Spondylosis without myelopathy	musculoskeletal	19	-0.087	0.027	0.00116	-0.035	0.065	0.593	-0.087	0.022	0.000904	0.878	-0.087 (-0.143, -0.034)	0.00207	-0.014 (3.77e-01)	0
cvd3_TFPI___P10646	721	Spondylosis and allied disorders	musculoskeletal	19	-0.079	0.022	0.000249	-0.064	0.053	0.225	-0.079	0.019	0.000474	0.802	-0.079 (-0.13, -0.032)	0.00102	-0.004 (7.45e-01)	0
cvd3_TFPI___P10646	722.1	Displacement of intervertebral disc	musculoskeletal	19	0.096	0.084	0.249	0.201	0.203	0.321	0.096	0.069	0.183	0.842	0.076 (-0.151, 0.275)	0.469	-0.029 (5.71e-01)	0
cvd3_TFPI___P10646	722.6	Degeneration of intervertebral disc	musculoskeletal	19	-0.011	0.036	0.749	0.007	0.087	0.935	-0.011	0.033	0.737	0.662	-0.001 (-0.088, 0.07)	0.975	-0.005 (8.14e-01)	0
cvd3_TFPI___P10646	722.9	Other and unspecified disc disorder	musculoskeletal	19	0	0.029	0.986	0.05	0.07	0.472	0	0.026	0.985	0.712	0 (-0.061, 0.062)	0.986	-0.014 (4.34e-01)	0
cvd3_TFPI___P10646	722	Intervertebral disc disorders	musculoskeletal	19	0.013	0.022	0.545	0.058	0.054	0.287	0.013	0.022	0.553	0.276	0.007 (-0.034, 0.053)	0.742	-0.012 (3.70e-01)	0.18
cvd3_TFPI___P10646	723	Other disorders of cervical region	musculoskeletal	19	0.073	0.083	0.381	-0.006	0.201	0.977	0.073	0.066	0.286	0.866	0.03 (-0.143, 0.215)	0.727	0.021 (6.69e-01)	0
cvd3_TFPI___P10646	724.9	Other unspecified back disorders	musculoskeletal	19	0.03	0.047	0.53	0.046	0.118	0.696	0.03	0.047	0.538	0.509	-0.001 (-0.11, 0.104)	0.99	-0.005 (8.79e-01)	0.02
cvd3_TFPI___P10646	724	Other and unspecified disorders of back	musculoskeletal	19	0.081	0.042	0.0511	0.12	0.101	0.236	0.081	0.038	0.0466	0.71	0.066 (-0.026, 0.148)	0.155	-0.011 (6.76e-01)	0
cvd3_TFPI___P10646	726.1	Enthesopathy	musculoskeletal	19	-0.009	0.02	0.629	-0.025	0.048	0.604	-0.009	0.014	0.516	0.957	-0.01 (-0.048, 0.029)	0.629	0.004 (7.26e-01)	0
cvd3_TFPI___P10646	726.3	Bursitis	musculoskeletal	19	0.22	0.067	0.000989	0.151	0.166	0.364	0.22	0.067	0.00404	0.438	0.217 (0.063, 0.391)	0.00742	0.019 (6.45e-01)	0.07
cvd3_TFPI___P10646	726	Peripheral enthesopathies and allied syndromes	musculoskeletal	19	0.003	0.016	0.858	-0.025	0.04	0.543	0.003	0.016	0.86	0.414	0.003 (-0.031, 0.035)	0.849	0.008 (4.54e-01)	0.06
cvd3_TFPI___P10646	727.1	Synovitis and tenosynovitis	musculoskeletal	19	-0.077	0.036	0.0339	-0.07	0.088	0.422	-0.077	0.031	0.0248	0.789	-0.077 (-0.15, -0.006)	0.0339	-0.002 (9.37e-01)	0
cvd3_TFPI___P10646	727.4	Ganglion and cyst of synovium, tendon, and bursa	musculoskeletal	19	0.003	0.034	0.934	-0.153	0.082	0.0609	0.003	0.034	0.935	0.478	-0.01 (-0.077, 0.092)	0.865	0.043 (3.62e-02)	0
cvd3_TFPI___P10646	727.5	Rupture of synovium	musculoskeletal	19	-0.089	0.086	0.303	-0.071	0.215	0.741	-0.089	0.086	0.316	0.203	-0.024 (-0.424, 0.154)	0.777	-0.005 (9.28e-01)	0.19
cvd3_TFPI___P10646	727	Other disorders of synovium, tendon, and bursa	musculoskeletal	19	-0.045	0.022	0.0404	-0.129	0.053	0.0149	-0.045	0.021	0.0432	0.643	-0.058 (-0.101, -0.014)	0.0098	0.023 (8.12e-02)	0
cvd3_TFPI___P10646	728.7	Fasciitis	musculoskeletal	19	0.075	0.031	0.0162	0.102	0.075	0.177	0.075	0.027	0.014	0.754	0.059 (-0.004, 0.136)	0.0648	-0.007 (6.94e-01)	0
cvd3_TFPI___P10646	728.71	Contracture of palmar fascia [Dupuytren's disease]	musculoskeletal	19	0.098	0.033	0.00268	0.084	0.079	0.289	0.098	0.03	0.00447	0.644	0.082 (0.016, 0.163)	0.0151	0.004 (8.45e-01)	0
cvd3_TFPI___P10646	728	Disorders of muscle, ligament, and fascia	musculoskeletal	19	0.05	0.029	0.0829	0.053	0.07	0.449	0.05	0.024	0.0549	0.823	0.05 (-0.01, 0.113)	0.0922	-0.001 (9.63e-01)	0
cvd3_TFPI___P10646	729.1	Rheumatism, unspecified and fibrositis	musculoskeletal	19	-0.057	0.06	0.34	-0.032	0.149	0.829	-0.057	0.06	0.352	0.513	-0.028 (-0.196, 0.106)	0.656	-0.007 (8.55e-01)	0.01
cvd3_TFPI___P10646	729	Other disorders of soft tissues	musculoskeletal	19	0.06	0.024	0.0143	-0.021	0.059	0.727	0.06	0.018	0.00346	0.945	0.06 (0.012, 0.107)	0.0155	0.022 (1.36e-01)	0
cvd3_TFPI___P10646	733.4	Aseptic necrosis of bone	musculoskeletal	19	-0.027	0.09	0.763	0.211	0.215	0.327	-0.027	0.09	0.767	0.22	-0.26 (-0.479, 0.136)	0.29	-0.065 (2.24e-01)	0.19
cvd3_TFPI___P10646	733.8	Malunion and nonunion of fracture	musculoskeletal	19	-0.022	0.053	0.676	-0.119	0.129	0.357	-0.022	0.048	0.646	0.736	-0.022 (-0.154, 0.09)	0.676	0.026 (4.11e-01)	0
cvd3_TFPI___P10646	733	Other disorders of bone and cartilage	musculoskeletal	19	-0.029	0.032	0.357	0.061	0.076	0.423	-0.029	0.032	0.37	0.326	-0.041 (-0.117, 0.042)	0.501	-0.025 (1.92e-01)	0.07
cvd3_TFPI___P10646	735.2	Acquired toe deformities	musculoskeletal	19	0.058	0.027	0.0305	-0.045	0.065	0.487	0.058	0.026	0.0391	0.483	0.058 (0, 0.111)	0.0487	0.028 (8.16e-02)	0
cvd3_TFPI___P10646	735.21	Hammer toe (acquired)	musculoskeletal	19	0.134	0.043	0.00186	-0.008	0.105	0.939	0.134	0.042	0.00515	0.532	0.113 (0.026, 0.216)	0.0111	0.039 (1.36e-01)	0
cvd3_TFPI___P10646	735.23	Hallux rigidus	musculoskeletal	19	0.023	0.048	0.634	0.175	0.117	0.134	0.023	0.036	0.536	0.921	0.023 (-0.071, 0.126)	0.634	-0.042 (1.52e-01)	0
cvd3_TFPI___P10646	735.3	Hallux valgus (Bunion)	musculoskeletal	19	0.013	0.024	0.573	0.016	0.058	0.783	0.013	0.023	0.576	0.53	0.004 (-0.044, 0.061)	0.886	-0.001 (9.59e-01)	0
cvd3_TFPI___P10646	735	Acquired foot deformities	musculoskeletal	19	0.01	0.02	0.607	0.001	0.05	0.979	0.01	0.02	0.613	0.454	0.01 (-0.029, 0.061)	0.591	0.002 (8.43e-01)	0.04
cvd3_TFPI___P10646	736	Other acquired deformities of limbs	musculoskeletal	19	0.018	0.047	0.693	0.022	0.113	0.847	0.018	0.04	0.655	0.796	0.019 (-0.082, 0.121)	0.693	-0.001 (9.73e-01)	0
cvd3_TFPI___P10646	737.3	Kyphoscoliosis and scoliosis	musculoskeletal	19	-0.06	0.073	0.412	0.018	0.182	0.922	-0.06	0.073	0.423	0.0754	-0.108 (-0.389, 0.078)	0.196	-0.021 (6.38e-01)	0.37
cvd3_TFPI___P10646	737	Curvature of spine	musculoskeletal	19	-0.054	0.071	0.442	0.03	0.175	0.864	-0.054	0.071	0.452	0.0758	-0.118 (-0.378, 0.037)	0.122	-0.023 (5.97e-01)	0.37
cvd3_TFPI___P10646	738.4	Acquired spondylolisthesis	musculoskeletal	19	0.021	0.048	0.662	-0.05	0.117	0.668	0.021	0.04	0.603	0.823	-0.01 (-0.11, 0.113)	0.844	0.02 (5.04e-01)	0
cvd3_TFPI___P10646	738	Other acquired musculoskeletal deformity	musculoskeletal	19	-0.055	0.046	0.227	-0.12	0.113	0.288	-0.055	0.046	0.243	0.302	-0.067 (-0.157, 0.088)	0.385	0.018 (5.29e-01)	0.11
cvd3_TFPI___P10646	740.1	Osteoarthritis; localized	musculoskeletal	19	0.018	0.018	0.304	-0.038	0.042	0.362	0.018	0.018	0.318	0.136	0.023 (-0.022, 0.056)	0.25	0.015 (1.38e-01)	0.29
cvd3_TFPI___P10646	740.11	Osteoarthrosis, localized, primary	musculoskeletal	19	0	0.022	0.983	-0.07	0.051	0.168	0	0.022	0.983	0.385	0.007 (-0.047, 0.048)	0.734	0.019 (1.27e-01)	0.11
cvd3_TFPI___P10646	740.2	Osteoarthrosis, generalized	musculoskeletal	19	0.074	0.09	0.407	0.131	0.223	0.557	0.074	0.09	0.418	0.175	0.217 (-0.074, 0.552)	0.0918	-0.016 (7.80e-01)	0.25
cvd3_TFPI___P10646	740.9	Osteoarthrosis NOS	musculoskeletal	19	-0.022	0.018	0.212	-0.054	0.044	0.221	-0.022	0.018	0.228	0.468	-0.034 (-0.069, 0.007)	0.101	0.009 (4.33e-01)	0.05
cvd3_TFPI___P10646	740	Osteoarthrosis	musculoskeletal	19	0.002	0.016	0.878	-0.046	0.037	0.215	0.002	0.016	0.88	0.04	-0.007 (-0.032, 0.019)	0.543	0.013 (1.52e-01)	0.42
cvd3_TFPI___P10646	741.2	Stiffness of joint	musculoskeletal	19	0.006	0.076	0.936	-0.253	0.184	0.17	0.006	0.066	0.927	0.651	0.006 (-0.18, 0.331)	0.936	0.071 (1.23e-01)	0
cvd3_TFPI___P10646	741.4	Joint effusions	musculoskeletal	19	0.001	0.05	0.976	0.002	0.121	0.986	0.001	0.032	0.963	0.98	0.002 (-0.096, 0.099)	0.976	0 (9.95e-01)	0
cvd3_TFPI___P10646	741	Symptoms and disorders of the joints	musculoskeletal	19	0.018	0.031	0.556	0.013	0.076	0.861	0.018	0.029	0.53	0.683	0.006 (-0.056, 0.068)	0.846	0.001 (9.40e-01)	0
cvd3_TFPI___P10646	742.8	Articular cartilage disorder	musculoskeletal	19	-0.001	0.092	0.989	0.135	0.227	0.551	-0.001	0.092	0.99	0.273	0.057 (-0.221, 0.26)	0.738	-0.037 (5.09e-01)	0.16
cvd3_TFPI___P10646	742.9	Other derangement of joint	musculoskeletal	19	0.049	0.049	0.316	0.162	0.118	0.17	0.049	0.049	0.33	0.149	0.015 (-0.145, 0.131)	0.739	-0.031 (2.93e-01)	0.25
cvd3_TFPI___P10646	742	Derangement of joint, non-traumatic	musculoskeletal	19	0.054	0.044	0.217	0.131	0.107	0.222	0.054	0.044	0.233	0.0648	0.047 (-0.064, 0.126)	0.198	-0.021 (4.30e-01)	0.35
cvd3_TFPI___P10646	743.1	Osteoporosis	musculoskeletal	19	-0.056	0.027	0.0373	0.043	0.061	0.478	-0.056	0.027	0.0518	0.225	-0.057 (-0.11, 0.001)	0.0534	-0.027 (7.56e-02)	0.19
cvd3_TFPI___P10646	743.11	Osteoporosis NOS	musculoskeletal	19	-0.051	0.029	0.0833	0.029	0.07	0.674	-0.051	0.029	0.1	0.19	-0.054 (-0.113, 0.003)	0.061	-0.022 (2.08e-01)	0.22
cvd3_TFPI___P10646	743.13	Other specified osteoporosis	musculoskeletal	19	-0.201	0.082	0.0142	-0.21	0.199	0.291	-0.201	0.07	0.0101	0.775	-0.225 (-0.416, -0.028)	0.0255	0.002 (9.60e-01)	0
cvd3_TFPI___P10646	743.2	Pathologic fracture	musculoskeletal	19	-0.18	0.1	0.0727	0.364	0.204	0.0739	-0.18	0.1	0.0895	0.081	-0.153 (-0.665, 0.037)	0.115	-0.149 (3.39e-03)	0.31
cvd3_TFPI___P10646	743.9	Osteopenia or other disorder of bone and cartilage	musculoskeletal	19	0.089	0.066	0.178	-0.118	0.16	0.461	0.089	0.061	0.163	0.619	0.074 (-0.07, 0.209)	0.285	0.057 (1.56e-01)	0
cvd3_TFPI___P10646	743	Osteoporosis, osteopenia and pathological fracture	musculoskeletal	19	-0.048	0.025	0.0558	0.049	0.057	0.394	-0.048	0.025	0.0719	0.186	-0.046 (-0.091, 0.004)	0.0718	-0.026 (6.30e-02)	0.22
cvd3_TFPI___P10646	745	Pain in joint	musculoskeletal	19	-0.007	0.021	0.757	0.015	0.052	0.77	-0.007	0.014	0.636	0.99	-0.007 (-0.048, 0.035)	0.757	-0.006 (6.45e-01)	0
cvd3_TFPI___P10646	747.1	Cardiac congenital anomalies	congenital anomalies	19	0.052	0.044	0.229	-0.05	0.106	0.634	0.052	0.044	0.245	0.126	0.022 (-0.071, 0.148)	0.6	0.028 (2.85e-01)	0.28
cvd3_TFPI___P10646	747.11	Cardiac shunt/ heart septal defect	congenital anomalies	19	-0.006	0.078	0.941	0.114	0.189	0.546	-0.006	0.075	0.94	0.588	0.063 (-0.166, 0.233)	0.471	-0.033 (4.86e-01)	0
cvd3_TFPI___P10646	747.13	Congenital anomalies of great vessels	congenital anomalies	19	0.06	0.05	0.225	-0.06	0.12	0.618	0.06	0.05	0.24	0.237	0.087 (-0.055, 0.296)	0.276	0.033 (2.71e-01)	0.19
cvd3_TFPI___P10646	747	Cardiac and circulatory congenital anomalies	congenital anomalies	19	0.041	0.039	0.288	-0.064	0.093	0.491	0.041	0.039	0.302	0.248	0.028 (-0.061, 0.123)	0.527	0.029 (2.14e-01)	0.15
cvd3_TFPI___P10646	750	Digestive congenital anomalies	congenital anomalies	19	-0.067	0.071	0.349	-0.021	0.173	0.904	-0.067	0.068	0.342	0.597	-0.037 (-0.182, 0.112)	0.621	-0.013 (7.71e-01)	0
cvd3_TFPI___P10646	751.1	Congenital anomalies of genital organs	congenital anomalies	19	0.143	0.07	0.0408	-0.032	0.17	0.851	0.143	0.067	0.0479	0.585	0.115 (-0.031, 0.279)	0.106	0.048 (2.58e-01)	0
cvd3_TFPI___P10646	751.2	Congenital anomalies of urinary system	congenital anomalies	19	0.216	0.065	0.00082	0.083	0.157	0.597	0.216	0.063	0.00281	0.575	0.265 (0.104, 0.411)	0.00457	0.036 (3.51e-01)	0
cvd3_TFPI___P10646	751	Genitourinary congenital anomalies	congenital anomalies	19	0.182	0.047	0.00012	0.042	0.115	0.717	0.182	0.042	0.000429	0.752	0.163 (0.069, 0.264)	0.00131	0.038 (1.79e-01)	0
cvd3_TFPI___P10646	756	Other congenital musculoskeletal anomalies	congenital anomalies	19	0.11	0.078	0.156	0.121	0.188	0.519	0.11	0.06	0.0812	0.921	0.11 (-0.06, 0.297)	0.212	-0.003 (9.48e-01)	0
cvd3_TFPI___P10646	760	Back pain	symptoms	19	0.005	0.018	0.772	0.076	0.044	0.0865	0.005	0.018	0.769	0.499	0.005 (-0.034, 0.041)	0.772	-0.019 (8.01e-02)	0
cvd3_TFPI___P10646	761	Cervicalgia	symptoms	19	0.035	0.045	0.428	0.109	0.109	0.315	0.035	0.043	0.416	0.639	0.034 (-0.055, 0.124)	0.451	-0.02 (4.57e-01)	0
cvd3_TFPI___P10646	764	Sciatica	symptoms	19	0.046	0.044	0.293	-0.052	0.106	0.625	0.046	0.044	0.307	0.233	0.033 (-0.056, 0.12)	0.436	0.027 (3.11e-01)	0.2
cvd3_TFPI___P10646	766	Neuralgia, neuritis, and radiculitis NOS	symptoms	19	-0.129	0.055	0.0195	-0.03	0.134	0.82	-0.129	0.039	0.00426	0.961	-0.129 (-0.236, -0.013)	0.0291	-0.027 (4.20e-01)	0
cvd3_TFPI___P10646	770	Myalgia and myositis unspecified	symptoms	19	0.175	0.075	0.0192	0.113	0.181	0.534	0.175	0.057	0.00691	0.928	0.194 (0.03, 0.352)	0.0214	0.017 (7.07e-01)	0
cvd3_TFPI___P10646	771.1	Swelling of limb	symptoms	19	0.065	0.028	0.0191	-0.046	0.068	0.494	0.065	0.023	0.00973	0.857	0.065 (0.011, 0.12)	0.0191	0.031 (7.00e-02)	0
cvd3_TFPI___P10646	771	Musculoskeletal symptoms referable to limbs	symptoms	19	0.068	0.026	0.00842	-0.041	0.062	0.514	0.068	0.02	0.0035	0.902	0.068 (0.015, 0.118)	0.0131	0.03 (5.63e-02)	0
cvd3_TFPI___P10646	772	Symptoms of the muscles	symptoms	19	-0.044	0.071	0.54	-0.021	0.173	0.902	-0.044	0.047	0.359	0.987	-0.044 (-0.184, 0.101)	0.54	-0.006 (8.86e-01)	0
cvd3_TFPI___P10646	773	Pain in limb	symptoms	19	-0.073	0.024	0.00265	-0.117	0.059	0.0452	-0.073	0.015	0.000131	0.989	-0.073 (-0.12, -0.025)	0.00265	0.012 (4.02e-01)	0
cvd3_TFPI___P10646	781	Symptoms involving nervous and musculoskeletal systems	symptoms	19	0.04	0.044	0.355	0.045	0.106	0.67	0.04	0.034	0.254	0.901	0.04 (-0.045, 0.152)	0.355	-0.001 (9.61e-01)	0
cvd3_TFPI___P10646	782.3	Edema	symptoms	18	0.002	0.063	0.975	-0.131	0.151	0.385	0.002	0.063	0.975	NA	0.03 (-0.117, 0.146)	0.582	0.036 (3.32e-01)	0.43
cvd3_TFPI___P10646	782	Symptoms involving skin and other integumentary tissue	symptoms	18	-0.015	0.06	0.81	-0.128	0.146	0.38	-0.015	0.06	0.813	NA	-0.034 (-0.148, 0.125)	0.622	0.031 (3.92e-01)	0.45
cvd3_TFPI___P10646	783	Fever of unknown origin	symptoms	19	0.001	0.03	0.963	-0.008	0.074	0.913	0.001	0.03	0.962	0.548	0.011 (-0.052, 0.074)	0.728	0.003 (8.88e-01)	0
cvd3_TFPI___P10646	785	Abdominal pain	symptoms	19	-0.003	0.01	0.787	0.013	0.024	0.585	-0.003	0.007	0.716	0.934	-0.003 (-0.022, 0.016)	0.787	-0.004 (4.70e-01)	0
cvd3_TFPI___P10646	788	Syncope and collapse	symptoms	19	-0.059	0.02	0.00354	-0.074	0.049	0.131	-0.059	0.015	0.0012	0.926	-0.059 (-0.101, -0.019)	0.00354	0.004 (7.35e-01)	0
cvd3_TFPI___P10646	789	Nausea and vomiting	symptoms	19	-0.055	0.018	0.002	-0.001	0.043	0.978	-0.055	0.016	0.00346	0.631	-0.055 (-0.09, -0.02)	0.002	-0.015 (1.71e-01)	0
cvd3_TFPI___P10646	790.6	Other abnormal blood chemistry	symptoms	19	-0.044	0.027	0.102	-0.059	0.066	0.371	-0.044	0.027	0.119	0.274	-0.051 (-0.1, -0.002)	0.0405	0.004 (7.93e-01)	0.18
cvd3_TFPI___P10646	790	Nonspecific findings on examination of blood	symptoms	19	-0.048	0.027	0.0706	-0.075	0.066	0.253	-0.048	0.027	0.0874	0.269	-0.047 (-0.098, 0.003)	0.0652	0.007 (6.50e-01)	0.2
cvd3_TFPI___P10646	791	Gangrene	symptoms	19	0.13	0.08	0.105	-0.092	0.195	0.637	0.13	0.08	0.121	0.523	0.135 (-0.048, 0.384)	0.122	0.061 (2.11e-01)	0
cvd3_TFPI___P10646	793.2	Nonspecific abnormal findings on radiological and other examination of other intrathoracic organs (echocardiogram, etc)	circulatory system	19	-0.076	0.087	0.38	0.062	0.213	0.771	-0.076	0.087	0.392	0.31	-0.166 (-0.337, 0.039)	0.124	-0.038 (4.78e-01)	0.16
cvd3_TFPI___P10646	793	Nonspecific abnormal findings on radiological and other examination of musculoskeletal system	injuries & poisonings	19	-0.018	0.087	0.834	0.074	0.216	0.731	-0.018	0.087	0.837	0.107	-0.091 (-0.253, 0.084)	0.247	-0.025 (6.38e-01)	0.33
cvd3_TFPI___P10646	798.1	Chronic fatigue syndrome	symptoms	19	0.085	0.087	0.328	-0.1	0.21	0.636	0.085	0.087	0.341	0.217	0.371 (-0.047, 0.596)	0.121	0.05 (3.36e-01)	0.2
cvd3_TFPI___P10646	798	Malaise and fatigue	symptoms	19	-0.028	0.035	0.419	-0.008	0.086	0.925	-0.028	0.035	0.429	0.365	-0.038 (-0.102, 0.05)	0.478	-0.005 (8.00e-01)	0.12
cvd3_TFPI___P10646	800.1	Fracture of neck of femur	injuries & poisonings	19	-0.064	0.045	0.148	0.085	0.108	0.429	-0.064	0.038	0.11	0.712	-0.047 (-0.139, 0.068)	0.43	-0.041 (1.28e-01)	0
cvd3_TFPI___P10646	800.3	Fracture of tibia and fibula	injuries & poisonings	19	0.065	0.046	0.157	0.241	0.105	0.0218	0.065	0.046	0.174	0.16	0.088 (-0.004, 0.196)	0.0603	-0.048 (6.62e-02)	0.21
cvd3_TFPI___P10646	800.4	Fracture of patella	injuries & poisonings	19	-0.239	0.081	0.00329	0.006	0.192	0.975	-0.239	0.081	0.00878	0.148	-0.113 (-0.374, 0.081)	0.131	-0.067 (1.62e-01)	0.3
cvd3_TFPI___P10646	800	Fracture of lower limb	injuries & poisonings	19	-0.01	0.023	0.655	0.047	0.055	0.386	-0.01	0.02	0.617	0.76	-0.01 (-0.061, 0.037)	0.655	-0.016 (2.49e-01)	0
cvd3_TFPI___P10646	801.1	Fracture of foot	injuries & poisonings	19	-0.05	0.048	0.305	-0.164	0.117	0.16	-0.05	0.048	0.318	0.271	-0.083 (-0.174, 0.006)	0.0686	0.031 (2.82e-01)	0.16
cvd3_TFPI___P10646	801	Fracture of ankle and foot	injuries & poisonings	18	-0.055	0.043	0.193	-0.171	0.1	0.0874	-0.055	0.043	0.21	NA	-0.069 (-0.199, 0.013)	0.0899	0.032 (2.04e-01)	0.12
cvd3_TFPI___P10646	802	Fracture of pelvis	injuries & poisonings	19	-0.116	0.07	0.0989	-0.217	0.171	0.204	-0.116	0.057	0.057	0.883	-0.136 (-0.284, 0.03)	0.0978	0.028 (5.18e-01)	0
cvd3_TFPI___P10646	803.1	Fracture of humerus	injuries & poisonings	19	-0.057	0.046	0.212	-0.159	0.111	0.152	-0.057	0.037	0.14	0.859	-0.076 (-0.173, 0.018)	0.104	0.028 (3.14e-01)	0
cvd3_TFPI___P10646	803.2	Fracture of radius and ulna	injuries & poisonings	19	0.043	0.027	0.107	-0.019	0.064	0.771	0.043	0.022	0.0723	0.842	0.034 (-0.019, 0.089)	0.208	0.017 (2.95e-01)	0
cvd3_TFPI___P10646	803.3	Fracture of clavicle or scapula	injuries & poisonings	19	0.07	0.048	0.149	0.14	0.117	0.234	0.07	0.035	0.0587	0.955	0.07 (-0.025, 0.173)	0.149	-0.019 (5.14e-01)	0
cvd3_TFPI___P10646	803	Fracture of upper limb	injuries & poisonings	19	0.009	0.021	0.667	-0.039	0.051	0.444	0.009	0.012	0.478	0.996	0.009 (-0.032, 0.05)	0.667	0.013 (3.01e-01)	0
cvd3_TFPI___P10646	804	Fracture of hand or wrist	injuries & poisonings	19	-0.029	0.033	0.372	-0.028	0.079	0.727	-0.029	0.026	0.284	0.866	-0.029 (-0.093, 0.035)	0.372	0 (9.83e-01)	0
cvd3_TFPI___P10646	805	Fracture of vertebral column without mention of spinal cord injury	injuries & poisonings	18	-0.079	0.062	0.201	-0.07	0.152	0.645	-0.079	0.062	0.218	NA	-0.061 (-0.166, 0.054)	0.264	-0.002 (9.50e-01)	0.29
cvd3_TFPI___P10646	807	Fracture of ribs	injuries & poisonings	19	0.091	0.075	0.221	0.262	0.181	0.147	0.091	0.075	0.237	0.263	0.182 (-0.006, 0.331)	0.056	-0.047 (3.00e-01)	0.17
cvd3_TFPI___P10646	809	Fracture of unspecified bones	injuries & poisonings	19	-0.022	0.062	0.717	-0.015	0.155	0.923	-0.022	0.062	0.721	0.151	-0.081 (-0.193, 0.042)	0.168	-0.002 (9.58e-01)	0.29
cvd3_TFPI___P10646	818	Intracranial hemorrhage (injury)	injuries & poisonings	19	-0.114	0.085	0.179	-0.018	0.209	0.93	-0.114	0.085	0.195	0.49	-0.158 (-0.515, 0.054)	0.119	-0.026 (6.17e-01)	0.02
cvd3_TFPI___P10646	819	Skull and face fracture and other intercranial injury	injuries & poisonings	19	-0.092	0.035	0.00872	0.021	0.085	0.808	-0.092	0.031	0.00909	0.676	-0.081 (-0.153, -0.011)	0.0229	-0.031 (1.46e-01)	0
cvd3_TFPI___P10646	823	Torus fracture	injuries & poisonings	19	0.097	0.051	0.0538	0.272	0.117	0.0201	0.097	0.051	0.0697	0.218	0.138 (0.034, 0.271)	0.0116	-0.048 (1.01e-01)	0.16
cvd3_TFPI___P10646	830	Dislocation	injuries & poisonings	19	0.02	0.041	0.63	0.116	0.1	0.246	0.02	0.036	0.589	0.777	0.02 (-0.061, 0.118)	0.63	-0.026 (2.92e-01)	0
cvd3_TFPI___P10646	835	Internal derangement of knee	injuries & poisonings	19	-0.003	0.018	0.876	-0.02	0.046	0.655	-0.003	0.018	0.878	0.164	-0.009 (-0.041, 0.026)	0.549	0.005 (6.73e-01)	0.27
cvd3_TFPI___P10646	836	Traumatic arthropathy	injuries & poisonings	18	0.209	0.106	0.0492	-0.098	0.259	0.706	0.209	0.106	0.0658	NA	0.129 (-0.107, 0.86)	0.307	0.086 (1.95e-01)	0.39
cvd3_TFPI___P10646	850	Hemorrhage or hematoma complicating a procedure	injuries & poisonings	19	0.098	0.029	0.000766	0.169	0.07	0.0165	0.098	0.029	0.00345	0.241	0.102 (0.021, 0.158)	0.00981	-0.019 (2.72e-01)	0.2
cvd3_TFPI___P10646	853	Complication of colostomy or enterostomy	injuries & poisonings	19	-0.068	0.084	0.418	-0.105	0.205	0.609	-0.068	0.061	0.274	0.96	-0.043 (-0.229, 0.129)	0.612	0.01 (8.45e-01)	0
cvd3_TFPI___P10646	854	Complications of cardiac/vascular device, implant, and graft	injuries & poisonings	19	0.034	0.048	0.486	0.062	0.12	0.608	0.034	0.048	0.495	0.301	0.066 (-0.029, 0.176)	0.149	-0.008 (7.98e-01)	0.14
cvd3_TFPI___P10646	857	Mechanical complication of unspecified genitourinary device, implant, and graft	injuries & poisonings	19	0.051	0.054	0.345	-0.029	0.13	0.827	0.051	0.049	0.313	0.665	0.002 (-0.13, 0.158)	0.968	0.022 (5.04e-01)	0
cvd3_TFPI___P10646	858	Complication of internal orthopedic device	injuries & poisonings	19	-0.125	0.036	0.000591	-0.169	0.09	0.0605	-0.125	0.036	0.00295	0.358	-0.138 (-0.205, -0.071)	0.000528	0.012 (5.91e-01)	0.14
cvd3_TFPI___P10646	859	Complication due to other implant and internal device	injuries & poisonings	19	0.012	0.034	0.711	-0.109	0.081	0.178	0.012	0.034	0.715	0.481	-0.004 (-0.076, 0.082)	0.92	0.033 (9.97e-02)	0.02
cvd3_TFPI___P10646	870.3	Other open wound of head and face	injuries & poisonings	19	-0.003	0.035	0.93	0.071	0.085	0.408	-0.003	0.034	0.93	0.558	-0.006 (-0.088, 0.065)	0.867	-0.02 (3.43e-01)	0
cvd3_TFPI___P10646	870	Open wounds of head; neck; and trunk	injuries & poisonings	19	-0.02	0.031	0.518	0.039	0.075	0.6	-0.02	0.027	0.474	0.767	-0.01 (-0.077, 0.051)	0.74	-0.016 (3.86e-01)	0
cvd3_TFPI___P10646	871	Open wounds of extremities	injuries & poisonings	19	0.002	0.03	0.958	-0.007	0.076	0.927	0.002	0.03	0.959	0.416	-0.009 (-0.069, 0.057)	0.761	0.002 (9.02e-01)	0.08
cvd3_TFPI___P10646	907	Injuries to the nervous system	injuries & poisonings	19	0.052	0.052	0.319	-0.018	0.126	0.884	0.052	0.049	0.301	0.648	0.065 (-0.053, 0.201)	0.235	0.019 (5.41e-01)	0
cvd3_TFPI___P10646	915	Superficial injury without mention of infection	injuries & poisonings	19	0.028	0.029	0.328	0.029	0.07	0.677	0.028	0.027	0.312	0.639	0.041 (-0.018, 0.099)	0.161	0 (9.88e-01)	0
cvd3_TFPI___P10646	916	Contusion	injuries & poisonings	19	-0.047	0.049	0.333	-0.028	0.119	0.812	-0.047	0.035	0.189	0.966	-0.047 (-0.147, 0.048)	0.333	-0.005 (8.60e-01)	0
cvd3_TFPI___P10646	939	Atopic/contact dermatitis due to other or unspecified	dermatologic	19	-0.015	0.041	0.713	-0.095	0.1	0.341	-0.015	0.033	0.647	0.858	-0.015 (-0.117, 0.066)	0.713	0.022 (3.79e-01)	0
cvd3_TFPI___P10646	946	Anaphylactic shock NOS	injuries & poisonings	19	0.031	0.081	0.697	-0.068	0.196	0.728	0.031	0.056	0.582	0.966	0.008 (-0.18, 0.19)	0.918	0.027 (5.77e-01)	0
cvd3_TFPI___P10646	960.2	Allergy/adverse effect of penicillin	injuries & poisonings	19	0.018	0.015	0.255	0.073	0.038	0.0514	0.018	0.013	0.198	0.794	0.018 (-0.013, 0.048)	0.255	-0.015 (1.05e-01)	0
cvd3_TFPI___P10646	960	Poisoning by antibiotics	injuries & poisonings	19	0.012	0.015	0.406	0.068	0.035	0.052	0.012	0.013	0.364	0.725	0.012 (-0.016, 0.04)	0.406	-0.015 (7.90e-02)	0
cvd3_TFPI___P10646	961.1	Poisoning/allergy of sulfonamides	injuries & poisonings	19	-0.062	0.064	0.33	0.036	0.155	0.818	-0.062	0.062	0.329	0.557	-0.036 (-0.22, 0.125)	0.58	-0.027 (4.88e-01)	0
cvd3_TFPI___P10646	961	Poisoning by other anti-infectives	injuries & poisonings	19	-0.121	0.068	0.0773	0.024	0.166	0.884	-0.121	0.068	0.0943	0.0568	-0.089 (-0.206, 0.034)	0.121	-0.04 (3.38e-01)	0.39
cvd3_TFPI___P10646	965.1	Opiates and related narcotics causing adverse effects in therapeutic use	injuries & poisonings	19	-0.083	0.056	0.139	0.136	0.136	0.315	-0.083	0.054	0.146	0.556	-0.055 (-0.172, 0.062)	0.334	-0.06 (7.64e-02)	0
cvd3_TFPI___P10646	965	Poisoning by analgesics, antipyretics, and antirheumatics	injuries & poisonings	19	-0.015	0.023	0.53	0.082	0.056	0.146	-0.015	0.023	0.534	0.403	-0.015 (-0.06, 0.034)	0.53	-0.026 (6.04e-02)	0
cvd3_TFPI___P10646	966	Poisoning by anticonvulsants and anti-Parkinsonism drugs	injuries & poisonings	19	-0.074	0.084	0.378	-0.008	0.203	0.971	-0.074	0.074	0.329	0.778	-0.067 (-0.28, 0.126)	0.52	-0.018 (7.20e-01)	0
cvd3_TFPI___P10646	967	Adverse effects of sedatives or other central nervous system depressants and anesthetics	injuries & poisonings	19	0.024	0.078	0.76	0.111	0.189	0.556	0.024	0.063	0.711	0.86	-0.041 (-0.212, 0.173)	0.622	-0.024 (6.12e-01)	0
cvd3_TFPI___P10646	969	Poisoning by psychotropic agents	injuries & poisonings	19	-0.098	0.046	0.0323	0.183	0.105	0.0803	-0.098	0.046	0.0462	0.224	-0.114 (-0.347, -0.022)	0.0164	-0.077 (3.18e-03)	0.12
cvd3_TFPI___P10646	979	Adverse drug events and drug allergies	injuries & poisonings	19	0.171	0.079	0.0303	0.412	0.186	0.0267	0.171	0.079	0.044	0.322	0.185 (0.017, 0.341)	0.0309	-0.066 (1.54e-01)	0.17
cvd3_TFPI___P10646	990	Effects radiation NOS	injuries & poisonings	19	-0.064	0.034	0.0618	-0.004	0.083	0.96	-0.064	0.028	0.0379	0.824	-0.064 (-0.13, 0.003)	0.0618	-0.016 (4.30e-01)	0
cvd3_TFPI___P10646	994.2	Sepsis	infectious diseases	19	0.032	0.036	0.365	-0.059	0.086	0.497	0.032	0.024	0.203	0.97	0.032 (-0.044, 0.102)	0.365	0.025 (2.48e-01)	0
cvd3_TFPI___P10646	994	Sepsis and SIRS	infectious diseases	19	0.032	0.036	0.365	-0.059	0.086	0.497	0.032	0.024	0.203	0.968	0.032 (-0.044, 0.102)	0.365	0.025 (2.48e-01)	0
inf1_CD40___P25942	8.5	Bacterial enteritis	infectious diseases	10	-0.012	0.048	0.803	-0.005	0.109	0.961	-0.012	0.037	0.751	0.855	-0.012 (-0.107, 0.089)	0.803	-0.002 (9.46e-01)	0
inf1_CD40___P25942	8.52	Intestinal infection due to C. difficile	infectious diseases	10	0.198	0.098	0.0443	-0.044	0.223	0.843	0.198	0.056	0.00672	0.937	0.198 (0.005, 0.417)	0.0443	0.067 (2.27e-01)	0
inf1_CD40___P25942	8.6	Viral Enteritis	infectious diseases	10	0.108	0.086	0.206	-0.014	0.194	0.942	0.108	0.082	0.22	0.553	0.068 (-0.104, 0.239)	0.44	0.034 (4.82e-01)	0
inf1_CD40___P25942	8	Intestinal infection	infectious diseases	10	0.034	0.027	0.204	-0.021	0.061	0.734	0.034	0.027	0.236	0.424	0.034 (-0.018, 0.087)	0.196	0.015 (3.16e-01)	0.02
inf1_CD40___P25942	38.1	Gram negative septicemia	infectious diseases	10	0.07	0.089	0.435	-0.255	0.197	0.196	0.07	0.089	0.455	0.467	0.112 (-0.086, 0.313)	0.253	0.09 (6.69e-02)	0.05
inf1_CD40___P25942	38	Septicemia	infectious diseases	10	0.027	0.04	0.503	0.041	0.09	0.65	0.027	0.035	0.466	0.706	0.027 (-0.051, 0.122)	0.503	-0.004 (8.60e-01)	0
inf1_CD40___P25942	41.1	Staphylococcus infections	infectious diseases	10	0.035	0.045	0.434	-0.028	0.102	0.782	0.035	0.041	0.419	0.582	0.035 (-0.053, 0.125)	0.434	0.018 (4.89e-01)	0
inf1_CD40___P25942	41.2	Streptococcus infection	infectious diseases	10	-0.04	0.08	0.617	0.135	0.18	0.454	-0.04	0.08	0.629	0.118	0.02 (-0.106, 0.147)	0.753	-0.048 (2.79e-01)	0.4
inf1_CD40___P25942	41.4	E. coli	infectious diseases	10	-0.103	0.048	0.0331	-0.103	0.109	0.346	-0.103	0.037	0.0211	0.858	-0.103 (-0.197, 0.003)	0.056	0 (9.98e-01)	0
inf1_CD40___P25942	41	Bacterial infection NOS	infectious diseases	10	-0.023	0.023	0.316	-0.035	0.052	0.497	-0.023	0.02	0.274	0.759	-0.023 (-0.068, 0.031)	0.459	0.003 (7.92e-01)	0
inf1_CD40___P25942	70	Viral hepatitis	infectious diseases	10	0.092	0.072	0.202	-0.123	0.163	0.451	0.092	0.057	0.139	0.735	0.092 (-0.067, 0.29)	0.225	0.06 (1.42e-01)	0
inf1_CD40___P25942	78	Viral warts & HPV	infectious diseases	10	0.017	0.079	0.827	-0.025	0.179	0.89	0.017	0.064	0.795	0.806	0.017 (-0.145, 0.193)	0.827	0.012 (7.94e-01)	0
inf1_CD40___P25942	79	Viral infection	infectious diseases	10	-0.089	0.053	0.0977	-0.049	0.128	0.699	-0.089	0.053	0.132	0.33	-0.126 (-0.229, 0.007)	0.0654	-0.011 (7.32e-01)	0.22
inf1_CD40___P25942	80	Postoperative infection	infectious diseases	10	-0.072	0.043	0.0917	-0.089	0.103	0.389	-0.072	0.043	0.126	0.343	-0.072 (-0.164, 0.033)	0.0526	0.005 (8.60e-01)	0.23
inf1_CD40___P25942	81	Infection/inflammation of internal prosthetic device; implant; and graft	infectious diseases	10	0.038	0.061	0.533	-0.117	0.134	0.381	0.038	0.061	0.549	0.221	0.028 (-0.099, 0.137)	0.604	0.043 (1.96e-01)	0.32
inf1_CD40___P25942	1000	Burns	injuries & poisonings	10	0.011	0.104	0.914	0.184	0.236	0.435	0.011	0.075	0.884	0.868	0.011 (-0.197, 0.252)	0.914	-0.048 (4.14e-01)	0
inf1_CD40___P25942	1001	Foreign body injury	injuries & poisonings	10	-0.153	0.073	0.0357	-0.182	0.175	0.3	-0.153	0.073	0.0651	0.377	-0.194 (-0.34, -0.039)	0.0293	0.008 (8.57e-01)	0.02
inf1_CD40___P25942	1002	Symptoms concerning nutrition, metabolism, and development	symptoms	10	0.044	0.034	0.201	-0.074	0.078	0.341	0.044	0.029	0.167	0.429	0.044 (-0.023, 0.147)	0.201	0.033 (9.11e-02)	0
inf1_CD40___P25942	1005	Other symptoms	symptoms	10	0.037	0.101	0.714	-0.235	0.219	0.284	0.037	0.101	0.722	0.0224	-0.04 (-0.292, 0.676)	0.576	0.075 (1.67e-01)	0.5
inf1_CD40___P25942	1008	Crushing or internal injury to organs	injuries & poisonings	10	-0.017	0.079	0.834	0.086	0.179	0.632	-0.017	0.064	0.802	0.788	0.017 (-0.164, 0.176)	0.832	-0.028 (5.25e-01)	0
inf1_CD40___P25942	1009	Injury, NOS	injuries & poisonings	10	0.015	0.028	0.585	-0.101	0.063	0.107	0.015	0.025	0.552	0.506	0.015 (-0.053, 0.07)	0.585	0.032 (3.91e-02)	0
inf1_CD40___P25942	1010	Other tests	symptoms	10	-0.12	0.033	0.000257	-0.169	0.075	0.0237	-0.12	0.028	0.0022	0.716	-0.12 (-0.185, -0.046)	0.00332	0.013 (4.68e-01)	0
inf1_CD40___P25942	1011	Complications of surgical and medical procedures	injuries & poisonings	10	-0.02	0.038	0.602	-0.107	0.084	0.202	-0.02	0.038	0.615	0.0386	-0.02 (-0.195, 0.084)	0.29	0.024 (2.46e-01)	0.51
inf1_CD40___P25942	1015	Effects of other external causes	symptoms	10	0.045	0.039	0.244	0.054	0.088	0.542	0.045	0.03	0.161	0.754	0.045 (-0.043, 0.121)	0.266	-0.002 (9.14e-01)	0
inf1_CD40___P25942	1019	Other ill-defined and unknown causes of morbidity and mortality	symptoms	10	-0.054	0.021	0.00897	-0.012	0.047	0.801	-0.054	0.02	0.0269	0.51	-0.054 (-0.099, -0.013)	0.00897	-0.012 (3.17e-01)	0
inf1_CD40___P25942	112	Candidiasis	infectious diseases	10	-0.24	0.055	1.08e-05	-0.182	0.124	0.14	-0.24	0.026	6.65e-06	0.989	-0.24 (-0.347, -0.133)	3.52e-05	-0.016 (6.05e-01)	0
inf1_CD40___P25942	145	Cancer of mouth	neoplasms	9	-0.035	0.135	0.795	0.211	0.314	0.501	-0.035	0.135	0.802	NA	-0.102 (-0.47, 0.166)	0.472	-0.072 (3.83e-01)	0.43
inf1_CD40___P25942	149	Cancer of larynx, pharynx, nasal cavities	neoplasms	10	0.116	0.108	0.283	-0.146	0.237	0.538	0.116	0.108	0.31	0.418	0.064 (-0.167, 0.329)	0.549	0.073 (2.19e-01)	0.14
inf1_CD40___P25942	150	Cancer of esophagus	neoplasms	10	0.224	0.099	0.0241	0.456	0.22	0.0383	0.224	0.099	0.0505	0.432	0.319 (0.119, 0.515)	0.00371	-0.064 (2.40e-01)	0.11
inf1_CD40___P25942	151	Cancer of stomach	neoplasms	10	0.046	0.107	0.663	0.127	0.242	0.6	0.046	0.069	0.515	0.941	0.046 (-0.17, 0.281)	0.663	-0.022 (7.11e-01)	0
inf1_CD40___P25942	153.2	Colon cancer	neoplasms	10	-0.044	0.046	0.341	-0.117	0.104	0.264	-0.044	0.043	0.337	0.628	-0.044 (-0.137, 0.049)	0.341	0.02 (4.36e-01)	0
inf1_CD40___P25942	153.3	Malignant neoplasm of rectum, rectosigmoid junction, and anus	neoplasms	10	0.142	0.055	0.0102	0.025	0.125	0.839	0.142	0.054	0.0265	0.509	0.142 (0.016, 0.262)	0.028	0.032 (3.00e-01)	0
inf1_CD40___P25942	153	Colorectal cancer	neoplasms	10	0.035	0.039	0.366	-0.065	0.086	0.447	0.035	0.039	0.389	0.437	0.02 (-0.055, 0.112)	0.602	0.028 (1.94e-01)	0.04
inf1_CD40___P25942	157	Pancreatic cancer	neoplasms	10	0.062	0.103	0.546	0.185	0.241	0.443	0.062	0.102	0.556	0.532	0.127 (-0.082, 0.376)	0.233	-0.034 (5.71e-01)	0
inf1_CD40___P25942	158	Neoplasm of unspecified nature of digestive system	neoplasms	10	-0.061	0.079	0.435	-0.267	0.175	0.126	-0.061	0.079	0.455	0.47	-0.094 (-0.249, 0.087)	0.311	0.057 (1.90e-01)	0.04
inf1_CD40___P25942	159	Malignant neoplasm of other and ill-defined sites within the digestive organs and peritoneum	neoplasms	10	0.034	0.037	0.355	0.044	0.088	0.62	0.034	0.037	0.38	0.391	0.034 (-0.052, 0.116)	0.488	-0.003 (9.01e-01)	0.13
inf1_CD40___P25942	165.1	Cancer of bronchus; lung	neoplasms	10	0.076	0.055	0.165	0.059	0.125	0.633	0.076	0.037	0.0659	0.927	0.076 (-0.031, 0.184)	0.165	0.005 (8.80e-01)	0
inf1_CD40___P25942	165	Cancer within the respiratory system	neoplasms	10	0.053	0.049	0.28	0.002	0.11	0.986	0.053	0.038	0.198	0.818	0.052 (-0.043, 0.148)	0.28	0.014 (6.09e-01)	0
inf1_CD40___P25942	172.1	Melanomas of skin, dx or hx	neoplasms	10	0.063	0.049	0.194	0.175	0.111	0.114	0.063	0.04	0.15	0.79	0.063 (-0.032, 0.163)	0.194	-0.031 (2.61e-01)	0
inf1_CD40___P25942	172.11	Melanomas of skin	neoplasms	10	0.063	0.049	0.194	0.175	0.111	0.114	0.063	0.04	0.15	0.793	0.063 (-0.032, 0.163)	0.194	-0.031 (2.61e-01)	0
inf1_CD40___P25942	172.2	Other non-epithelial cancer of skin	neoplasms	10	-0.045	0.027	0.093	-0.004	0.062	0.951	-0.045	0.027	0.127	0.428	-0.045 (-0.099, 0.013)	0.0722	-0.011 (4.62e-01)	0.14
inf1_CD40___P25942	172.3	Carcinoma in situ of skin	neoplasms	10	0.103	0.097	0.29	0.251	0.221	0.255	0.103	0.091	0.287	0.605	0.048 (-0.149, 0.249)	0.632	-0.041 (4.55e-01)	0
inf1_CD40___P25942	172	Skin cancer	neoplasms	10	-0.015	0.027	0.566	0.042	0.061	0.494	-0.015	0.027	0.58	0.245	-0.006 (-0.064, 0.04)	0.793	-0.016 (2.96e-01)	0.31
inf1_CD40___P25942	174.1	Breast cancer [female]	neoplasms	9	0.007	0.026	0.78	-0.027	0.062	0.658	0.007	0.026	0.787	NA	0.007 (-0.044, 0.06)	0.75	0.009 (5.34e-01)	0.12
inf1_CD40___P25942	174.11	Malignant neoplasm of female breast	neoplasms	9	0.01	0.028	0.715	-0.043	0.065	0.512	0.01	0.028	0.724	NA	0.01 (-0.047, 0.07)	0.649	0.014 (3.67e-01)	0.2
inf1_CD40___P25942	174	Breast cancer	neoplasms	9	0.012	0.025	0.625	-0.03	0.059	0.613	0.012	0.025	0.638	NA	0.012 (-0.037, 0.062)	0.592	0.011 (4.28e-01)	0.09
inf1_CD40___P25942	175	Acquired absence of breast	neoplasms	10	0.053	0.052	0.302	-0.052	0.117	0.659	0.053	0.04	0.216	0.577	0.053 (-0.062, 0.207)	0.302	0.029 (3.18e-01)	0
inf1_CD40___P25942	180.1	Cervical cancer	neoplasms	10	-0.012	0.063	0.852	0.121	0.142	0.394	-0.012	0.063	0.856	0.517	-0.05 (-0.176, 0.076)	0.435	-0.037 (2.98e-01)	0.03
inf1_CD40___P25942	180.3	Cervical intraepithelial neoplasia [CIN] [Cervical dysplasia]	neoplasms	10	-0.041	0.055	0.454	-0.071	0.126	0.57	-0.041	0.041	0.339	0.88	-0.042 (-0.166, 0.067)	0.454	0.008 (7.91e-01)	0
inf1_CD40___P25942	180	Cervical cancer and dysplasia	neoplasms	10	-0.026	0.042	0.533	0.003	0.095	0.974	-0.026	0.036	0.481	0.753	-0.026 (-0.124, 0.056)	0.533	-0.008 (7.32e-01)	0
inf1_CD40___P25942	182	Malignant neoplasm of uterus	neoplasms	10	0.052	0.074	0.482	0.186	0.171	0.276	0.052	0.074	0.499	0.397	-0.003 (-0.15, 0.175)	0.968	-0.037 (3.83e-01)	0.1
inf1_CD40___P25942	184.1	Malignant neoplasm of ovary and other uterine adnexa	neoplasms	10	-0.072	0.055	0.19	0.037	0.125	0.766	-0.072	0.053	0.208	0.585	-0.046 (-0.192, 0.072)	0.411	-0.03 (3.30e-01)	0
inf1_CD40___P25942	184.11	Malignant neoplasm of ovary	neoplasms	10	-0.084	0.055	0.127	0.04	0.125	0.752	-0.084	0.054	0.154	0.558	-0.058 (-0.208, 0.055)	0.306	-0.034 (2.71e-01)	0
inf1_CD40___P25942	184	Cancer of other female genital organs	neoplasms	10	-0.103	0.051	0.045	-0.051	0.116	0.658	-0.103	0.042	0.0376	0.793	-0.102 (-0.226, -0.002)	0.045	-0.014 (6.23e-01)	0
inf1_CD40___P25942	187.2	Malignant neoplasm of testis	neoplasms	10	0.048	0.049	0.324	-0.12	0.106	0.254	0.048	0.049	0.35	0.216	0.048 (-0.08, 0.255)	0.469	0.047 (7.54e-02)	0.09
inf1_CD40___P25942	189.1	Cancer of kidney and renal pelvis	neoplasms	10	0.121	0.078	0.119	0.235	0.176	0.182	0.121	0.069	0.115	0.691	0.121 (-0.057, 0.293)	0.181	-0.031 (4.72e-01)	0
inf1_CD40___P25942	189.11	Malignant neoplasm of kidney, except pelvis	neoplasms	10	0.106	0.079	0.179	0.207	0.18	0.249	0.106	0.07	0.164	0.697	0.106 (-0.055, 0.284)	0.179	-0.028 (5.32e-01)	0
inf1_CD40___P25942	189.2	Cancer of bladder	neoplasms	10	0.002	0.067	0.975	0.117	0.156	0.452	0.002	0.067	0.975	0.121	0.059 (-0.059, 0.165)	0.28	-0.032 (4.10e-01)	0.42
inf1_CD40___P25942	189.21	Malignant neoplasm of bladder	neoplasms	10	0.024	0.068	0.723	0.125	0.16	0.436	0.024	0.068	0.731	0.194	0.033 (-0.079, 0.193)	0.564	-0.028 (4.85e-01)	0.36
inf1_CD40___P25942	189	Cancer of urinary organs (incl. kidney and bladder)	neoplasms	10	0.015	0.051	0.768	0.146	0.111	0.186	0.015	0.051	0.775	0.112	0.06 (-0.025, 0.142)	0.147	-0.036 (1.86e-01)	0.4
inf1_CD40___P25942	191.1	Cancer of brain and nervous system	neoplasms	10	-0.079	0.109	0.47	-0.011	0.247	0.966	-0.079	0.075	0.322	0.914	-0.079 (-0.331, 0.135)	0.47	-0.019 (7.59e-01)	0
inf1_CD40___P25942	191	Manlignant and unknown neoplasms of brain and nervous system	neoplasms	10	-0.105	0.098	0.284	-0.005	0.222	0.982	-0.105	0.073	0.187	0.846	-0.105 (-0.307, 0.087)	0.284	-0.028 (6.17e-01)	0
inf1_CD40___P25942	195.1	Malignant neoplasm, other	neoplasms	10	0.001	0.02	0.95	-0.03	0.046	0.507	0.001	0.018	0.944	0.515	0.001 (-0.038, 0.041)	0.95	0.009 (4.41e-01)	0
inf1_CD40___P25942	195	Cancer, suspected or other	neoplasms	10	0.012	0.02	0.537	-0.021	0.045	0.645	0.012	0.017	0.485	0.521	0.012 (-0.026, 0.051)	0.537	0.009 (4.14e-01)	0
inf1_CD40___P25942	197	Chemotherapy	neoplasms	10	0.016	0.017	0.364	0.009	0.039	0.82	0.016	0.016	0.348	0.573	0.016 (-0.022, 0.05)	0.364	0.002 (8.47e-01)	0
inf1_CD40___P25942	198.1	Secondary malignancy of lymph nodes	neoplasms	10	0.077	0.041	0.0576	0.049	0.097	0.617	0.077	0.041	0.09	0.238	0.077 (-0.025, 0.167)	0.0406	0.008 (7.42e-01)	0.28
inf1_CD40___P25942	198.2	Secondary malignancy of respiratory organs	neoplasms	10	-0.041	0.078	0.597	0.115	0.176	0.513	-0.041	0.078	0.61	0.0642	-0.066 (-0.193, 0.095)	0.498	-0.043 (3.23e-01)	0.52
inf1_CD40___P25942	198.3	Secondary malignant neoplasm of digestive systems	neoplasms	10	-0.056	0.064	0.381	0.153	0.146	0.297	-0.056	0.056	0.34	0.716	-0.056 (-0.2, 0.07)	0.381	-0.058 (1.11e-01)	0
inf1_CD40___P25942	198.4	Secondary malignant neoplasm of liver	neoplasms	10	0.041	0.051	0.422	0.013	0.121	0.916	0.041	0.051	0.442	0.474	0.019 (-0.079, 0.118)	0.7	0.008 (7.98e-01)	0.06
inf1_CD40___P25942	198.5	Secondary malignancy of brain/spine	neoplasms	10	0.207	0.089	0.0193	0.212	0.201	0.292	0.207	0.071	0.0174	0.795	0.174 (-0.005, 0.363)	0.0554	-0.001 (9.80e-01)	0
inf1_CD40___P25942	198.6	Secondary malignancy of bone	neoplasms	10	0.054	0.073	0.455	-0.058	0.17	0.734	0.054	0.073	0.474	0.0564	0.044 (-0.11, 0.224)	0.702	0.031 (4.62e-01)	0.45
inf1_CD40___P25942	198	Secondary malignant neoplasm	neoplasms	10	0.005	0.028	0.856	0.026	0.067	0.702	0.005	0.028	0.86	0.407	0.005 (-0.055, 0.067)	0.835	-0.006 (7.33e-01)	0.13
inf1_CD40___P25942	199	Neoplasm of uncertain behavior	neoplasms	10	0.11	0.092	0.23	-0.121	0.201	0.547	0.11	0.092	0.261	0.0952	0.036 (-0.115, 0.181)	0.603	0.064 (2.00e-01)	0.47
inf1_CD40___P25942	200	Myeloproliferative disease	neoplasms	10	0.161	0.08	0.0438	0.108	0.188	0.565	0.161	0.078	0.0708	0.584	0.156 (-0.026, 0.339)	0.0999	0.015 (7.54e-01)	0
inf1_CD40___P25942	202.2	Non-Hodgkins lymphoma	neoplasms	10	-0.253	0.065	9.1e-05	-0.277	0.155	0.0739	-0.253	0.065	0.00355	0.418	-0.252 (-0.382, -0.113)	0.00204	0.007 (8.60e-01)	0.15
inf1_CD40___P25942	202.24	Large cell lymphoma	neoplasms	10	-0.295	0.105	0.00489	-0.207	0.237	0.384	-0.295	0.062	0.00107	0.929	-0.295 (-0.553, -0.09)	0.00705	-0.024 (6.80e-01)	0
inf1_CD40___P25942	202	Cancer of other lymphoid, histiocytic tissue	neoplasms	10	-0.214	0.064	0.000846	-0.297	0.151	0.0488	-0.214	0.064	0.0087	0.251	-0.183 (-0.289, -0.078)	0.0103	0.023 (5.39e-01)	0.32
inf1_CD40___P25942	204.1	Lymphoid leukemia	neoplasms	10	0.052	0.129	0.685	-0.006	0.309	0.983	0.052	0.129	0.695	0.211	0.158 (-0.09, 0.372)	0.213	0.016 (8.32e-01)	0.34
inf1_CD40___P25942	204.12	Lymphoid leukemia, chronic	neoplasms	10	0.011	0.121	0.929	-0.131	0.286	0.646	0.011	0.121	0.931	0.405	0.134 (-0.176, 0.451)	0.42	0.039 (5.80e-01)	0.15
inf1_CD40___P25942	204.4	Multiple myeloma	neoplasms	10	-0.088	0.107	0.41	-0.057	0.242	0.814	-0.088	0.081	0.306	0.851	-0.088 (-0.373, 0.121)	0.41	-0.009 (8.86e-01)	0
inf1_CD40___P25942	204	Leukemia	neoplasms	10	0.045	0.063	0.479	0.018	0.151	0.905	0.045	0.063	0.497	0.506	0.07 (-0.061, 0.193)	0.271	0.007 (8.45e-01)	0.04
inf1_CD40___P25942	208	Benign neoplasm of colon	neoplasms	10	-0.001	0.019	0.955	-0.008	0.042	0.857	-0.001	0.014	0.942	0.858	-0.001 (-0.038, 0.036)	0.955	0.002 (8.63e-01)	0
inf1_CD40___P25942	210	Benign neoplasm of lip, oral cavity, and pharynx	neoplasms	10	-0.009	0.08	0.909	0.071	0.183	0.696	-0.009	0.077	0.908	0.575	0.038 (-0.123, 0.198)	0.645	-0.022 (6.24e-01)	0
inf1_CD40___P25942	211	Benign neoplasm of other parts of digestive system	neoplasms	10	-0.048	0.035	0.167	-0.064	0.08	0.419	-0.048	0.02	0.0354	0.968	-0.048 (-0.117, 0.02)	0.167	0.004 (8.25e-01)	0
inf1_CD40___P25942	214.1	Lipoma of skin and subcutaneous tissue	neoplasms	10	0.001	0.037	0.968	-0.063	0.084	0.454	0.001	0.029	0.96	0.802	0.002 (-0.071, 0.074)	0.968	0.018 (3.93e-01)	0
inf1_CD40___P25942	214	Lipoma	neoplasms	10	-0.023	0.032	0.474	-0.092	0.072	0.2	-0.023	0.022	0.321	0.813	-0.023 (-0.085, 0.04)	0.474	0.019 (2.82e-01)	0
inf1_CD40___P25942	215	Other benign neoplasm of connective and other soft tissue	neoplasms	10	-0.005	0.075	0.944	0.121	0.171	0.478	-0.005	0.063	0.936	0.761	-0.037 (-0.188, 0.113)	0.627	-0.035 (4.10e-01)	0
inf1_CD40___P25942	216	Benign neoplasm of skin	neoplasms	10	-0.103	0.029	0.000384	-0.049	0.066	0.453	-0.103	0.025	0.00237	0.707	-0.103 (-0.16, -0.046)	0.000812	-0.015 (3.63e-01)	0
inf1_CD40___P25942	217.1	Nevus, non-neoplastic	neoplasms	10	-0.043	0.103	0.673	-0.039	0.233	0.868	-0.043	0.028	0.157	1	-0.043 (-0.245, 0.158)	0.673	-0.001 (9.82e-01)	0
inf1_CD40___P25942	217	Vascular hamartomas and non-neoplastic nevi	neoplasms	10	0.009	0.099	0.928	-0.031	0.223	0.891	0.009	0.034	0.802	0.999	0.009 (-0.184, 0.202)	0.928	0.011 (8.43e-01)	0
inf1_CD40___P25942	218.1	Uterine leiomyoma	neoplasms	10	-0.081	0.026	0.00156	-0.028	0.058	0.624	-0.081	0.019	0.00203	0.871	-0.081 (-0.131, -0.031)	0.00156	-0.015 (3.14e-01)	0
inf1_CD40___P25942	218	Benign neoplasm of uterus	neoplasms	10	-0.079	0.025	0.00185	-0.042	0.057	0.465	-0.079	0.018	0.00192	0.905	-0.079 (-0.128, -0.029)	0.00185	-0.01 (4.75e-01)	0
inf1_CD40___P25942	220	Benign neoplasm of ovary	neoplasms	10	-0.011	0.066	0.871	0.096	0.149	0.519	-0.011	0.043	0.808	0.922	-0.011 (-0.139, 0.12)	0.871	-0.03 (4.25e-01)	0
inf1_CD40___P25942	225.1	Benign neoplasm of brain, cranial nerves, meninges	neoplasms	10	-0.096	0.13	0.463	0.091	0.305	0.764	-0.096	0.13	0.482	0.0668	-0.029 (-0.702, -0.552)	0.763	-0.052 (4.94e-01)	0.52
inf1_CD40___P25942	225	Benign neoplasm of brain and other parts of nervous system	neoplasms	10	-0.062	0.115	0.59	0.058	0.274	0.832	-0.062	0.115	0.603	0.135	-0.006 (-0.318, 0.501)	0.948	-0.033 (6.25e-01)	0.43
inf1_CD40___P25942	227	Benign neoplasm of other endocrine glands and related structures	neoplasms	10	-0.301	0.085	0.000384	-0.221	0.192	0.249	-0.301	0.065	0.0013	0.839	-0.301 (-0.467, -0.118)	0.00364	-0.022 (6.45e-01)	0
inf1_CD40___P25942	228	Hemangioma and lymphangioma, any site	neoplasms	10	0.009	0.063	0.881	0.047	0.143	0.744	0.009	0.046	0.842	0.892	0.009 (-0.137, 0.133)	0.881	-0.01 (7.71e-01)	0
inf1_CD40___P25942	229	Benign neoplasm of unspecified sites	neoplasms	10	-0.047	0.056	0.406	0.087	0.125	0.487	-0.047	0.056	0.428	0.341	-0.036 (-0.142, 0.077)	0.507	-0.037 (2.33e-01)	0.17
inf1_CD40___P25942	240	Simple and unspecified goiter	endocrine/metabolic	10	0.051	0.102	0.62	0.06	0.232	0.797	0.051	0.091	0.593	0.694	0.081 (-0.198, 0.318)	0.571	-0.003 (9.65e-01)	0
inf1_CD40___P25942	241.2	Nontoxic multinodular goiter	endocrine/metabolic	10	-0.148	0.097	0.125	-0.315	0.219	0.15	-0.148	0.095	0.151	0.541	-0.2 (-0.43, 0)	0.0506	0.046 (3.96e-01)	0
inf1_CD40___P25942	241	Nontoxic nodular goiter	endocrine/metabolic	10	-0.113	0.093	0.223	-0.136	0.224	0.542	-0.113	0.093	0.254	0.196	-0.196 (-0.436, -0.038)	0.0313	0.006 (9.09e-01)	0.36
inf1_CD40___P25942	242	Thyrotoxicosis with or without goiter	endocrine/metabolic	10	0.181	0.058	0.00198	0.077	0.133	0.563	0.181	0.034	0.000438	0.96	0.181 (0.066, 0.295)	0.00203	0.029 (3.81e-01)	0
inf1_CD40___P25942	244.1	Secondary hypothyroidism	endocrine/metabolic	10	-0.075	0.076	0.321	-0.038	0.172	0.824	-0.075	0.051	0.178	0.928	-0.1 (-0.251, 0.064)	0.23	-0.01 (8.11e-01)	0
inf1_CD40___P25942	244.4	Hypothyroidism NOS	endocrine/metabolic	10	0.001	0.023	0.975	0.043	0.053	0.425	0.001	0.023	0.976	0.441	0.001 (-0.045, 0.046)	0.973	-0.012 (3.82e-01)	0.08
inf1_CD40___P25942	244	Hypothyroidism	endocrine/metabolic	10	-0.005	0.022	0.81	0.035	0.051	0.492	-0.005	0.022	0.815	0.48	-0.005 (-0.049, 0.041)	0.802	-0.011 (3.78e-01)	0.04
inf1_CD40___P25942	250.1	Type 1 diabetes	endocrine/metabolic	10	-0.033	0.06	0.578	0.205	0.111	0.0656	-0.033	0.06	0.592	0.19	0.022 (-0.089, 0.123)	0.678	-0.066 (1.71e-02)	0.33
inf1_CD40___P25942	250.2	Type 2 diabetes	endocrine/metabolic	10	-0.031	0.022	0.157	0.023	0.048	0.637	-0.031	0.022	0.191	0.172	-0.018 (-0.064, 0.022)	0.367	-0.015 (2.14e-01)	0.18
inf1_CD40___P25942	250.23	Type 2 diabetes with ophthalmic manifestations	endocrine/metabolic	10	0.072	0.088	0.413	0.401	0.168	0.0168	0.072	0.088	0.434	0.137	0.138 (-0.041, 0.349)	0.125	-0.091 (2.88e-02)	0.37
inf1_CD40___P25942	250.24	Type 2 diabetes with neurological manifestations	endocrine/metabolic	10	0.153	0.105	0.143	0.328	0.237	0.167	0.153	0.103	0.17	0.498	0.214 (-0.031, 0.518)	0.0753	-0.049 (4.11e-01)	0
inf1_CD40___P25942	250.4	Abnormal glucose	endocrine/metabolic	10	-0.22	0.096	0.0214	-0.178	0.217	0.411	-0.22	0.062	0.00622	0.934	-0.22 (-0.419, -0.033)	0.0214	-0.012 (8.30e-01)	0
inf1_CD40___P25942	250.7	Diabetic retinopathy	endocrine/metabolic	10	0.08	0.08	0.313	0.371	0.156	0.0175	0.08	0.08	0.339	0.244	0.129 (-0.095, 0.336)	0.314	-0.081 (3.82e-02)	0.25
inf1_CD40___P25942	250	Diabetes mellitus	endocrine/metabolic	10	-0.032	0.022	0.152	0.034	0.047	0.469	-0.032	0.022	0.186	0.113	-0.018 (-0.056, 0.02)	0.36	-0.018 (1.17e-01)	0.27
inf1_CD40___P25942	251.1	Hypoglycemia	endocrine/metabolic	10	-0.068	0.127	0.591	0.456	0.226	0.0432	-0.068	0.127	0.604	0.0146	-0.485 (-0.796, -0.217)	0.128	-0.146 (9.60e-03)	0.58
inf1_CD40___P25942	251	Other disorders of pancreatic internal secretion	endocrine/metabolic	10	-0.074	0.124	0.549	0.437	0.221	0.0478	-0.074	0.124	0.564	0.0236	-0.48 (-0.795, -0.213)	0.176	-0.142 (9.85e-03)	0.57
inf1_CD40___P25942	252.1	Hyperparathyroidism	endocrine/metabolic	10	0.012	0.09	0.898	-0.115	0.204	0.572	0.012	0.076	0.883	0.745	0.012 (-0.189, 0.305)	0.898	0.035 (4.89e-01)	0
inf1_CD40___P25942	252	Disorders of parathyroid gland	endocrine/metabolic	10	0.089	0.085	0.295	-0.053	0.193	0.782	0.089	0.065	0.201	0.794	0.089 (-0.086, 0.313)	0.295	0.039 (4.11e-01)	0
inf1_CD40___P25942	253	Disorders of the pituitary gland and its hypothalamic control	endocrine/metabolic	10	0.055	0.1	0.582	0.058	0.241	0.81	0.055	0.1	0.595	0.39	0.011 (-0.221, 0.53)	0.913	-0.001 (9.89e-01)	0.1
inf1_CD40___P25942	255	Disorders of adrenal glands	endocrine/metabolic	10	0.069	0.099	0.484	-0.138	0.225	0.538	0.069	0.088	0.449	0.647	0.028 (-0.205, 0.317)	0.781	0.058 (3.03e-01)	0
inf1_CD40___P25942	260.6	Anorexia	endocrine/metabolic	10	-0.041	0.121	0.733	-0.179	0.286	0.531	-0.041	0.121	0.741	0.0704	0.015 (-0.217, 0.369)	0.871	0.038 (5.91e-01)	0.49
inf1_CD40___P25942	260	Protein-calorie malnutrition	endocrine/metabolic	10	-0.097	0.091	0.286	-0.227	0.213	0.286	-0.097	0.091	0.314	0.216	-0.036 (-0.254, 0.372)	0.658	0.036 (4.96e-01)	0.28
inf1_CD40___P25942	261.2	Vitamin B-complex deficiencies	endocrine/metabolic	10	-0.089	0.093	0.337	0.05	0.216	0.816	-0.089	0.093	0.362	0.296	-0.029 (-0.56, 0.194)	0.763	-0.039 (4.72e-01)	0.03
inf1_CD40___P25942	261	Vitamin deficiency	endocrine/metabolic	10	-0.131	0.072	0.0696	-0.023	0.164	0.889	-0.131	0.058	0.0495	0.734	-0.131 (-0.284, 0.018)	0.0725	-0.03 (4.62e-01)	0
inf1_CD40___P25942	272.1	Hyperlipidemia	endocrine/metabolic	10	0.027	0.015	0.0704	-0.008	0.033	0.819	0.027	0.013	0.0785	0.562	0.027 (-0.002, 0.056)	0.0704	0.01 (2.53e-01)	0
inf1_CD40___P25942	272.11	Hypercholesterolemia	endocrine/metabolic	10	0.031	0.015	0.0444	-0.003	0.034	0.936	0.031	0.012	0.0326	0.736	0.031 (0.001, 0.06)	0.0444	0.009 (2.81e-01)	0
inf1_CD40___P25942	272	Disorders of lipoid metabolism	endocrine/metabolic	10	0.028	0.015	0.0577	-0.008	0.033	0.815	0.028	0.013	0.0668	0.559	0.028 (-0.001, 0.057)	0.0577	0.01 (2.33e-01)	0
inf1_CD40___P25942	274.1	Gout	endocrine/metabolic	10	0.013	0.045	0.769	0.031	0.102	0.759	0.013	0.028	0.647	0.956	0.013 (-0.075, 0.101)	0.769	-0.005 (8.43e-01)	0
inf1_CD40___P25942	274.2	Crystal arthropathies	endocrine/metabolic	10	0.058	0.101	0.567	-0.104	0.23	0.651	0.058	0.055	0.317	0.969	0.058 (-0.14, 0.256)	0.567	0.045 (4.33e-01)	0
inf1_CD40___P25942	274.21	Chondrocalcinosis	endocrine/metabolic	10	0.034	0.106	0.747	-0.075	0.241	0.756	0.034	0.072	0.646	0.896	0.034 (-0.23, 0.242)	0.747	0.03 (6.14e-01)	0
inf1_CD40___P25942	274	Gout and other crystal arthropathies	endocrine/metabolic	10	0.027	0.041	0.513	0.014	0.094	0.879	0.027	0.019	0.194	0.992	0.027 (-0.054, 0.108)	0.513	0.004 (8.79e-01)	0
inf1_CD40___P25942	275.1	Disorders of iron metabolism	hematopoietic	10	0.032	0.097	0.745	0.143	0.219	0.514	0.032	0.086	0.724	0.67	0.004 (-0.348, 0.246)	0.969	-0.031 (5.71e-01)	0
inf1_CD40___P25942	275.5	Disorders of calcium/phosphorus metabolism	endocrine/metabolic	10	-0.11	0.077	0.153	-0.18	0.183	0.323	-0.11	0.077	0.187	0.408	-0.085 (-0.262, 0.098)	0.286	0.02 (6.66e-01)	0.12
inf1_CD40___P25942	275	Disorders of mineral metabolism	endocrine/metabolic	10	-0.043	0.057	0.444	-0.132	0.132	0.317	-0.043	0.057	0.464	0.464	-0.043 (-0.179, 0.068)	0.41	0.025 (4.54e-01)	0.07
inf1_CD40___P25942	276.1	Electrolyte imbalance	endocrine/metabolic	10	-0.003	0.043	0.937	0.067	0.099	0.497	-0.003	0.043	0.939	0.351	-0.003 (-0.1, 0.081)	0.926	-0.02 (4.27e-01)	0.15
inf1_CD40___P25942	276.12	Hyposmolality and/or hyponatremia	endocrine/metabolic	9	-0.077	0.077	0.317	0.262	0.136	0.0543	-0.077	0.077	0.346	NA	-0.228 (-0.498, 0.113)	0.136	-0.093 (5.54e-03)	0.38
inf1_CD40___P25942	276.13	Hyperpotassemia	endocrine/metabolic	10	-0.028	0.081	0.732	-0.157	0.183	0.39	-0.028	0.059	0.654	0.883	0.008 (-0.18, 0.171)	0.922	0.036 (4.30e-01)	0
inf1_CD40___P25942	276.14	Hypopotassemia	endocrine/metabolic	10	0.071	0.066	0.285	0.065	0.15	0.665	0.071	0.055	0.229	0.764	0.071 (-0.062, 0.231)	0.285	0.002 (9.66e-01)	0
inf1_CD40___P25942	276.4	Acid-base balance disorder	endocrine/metabolic	10	-0.052	0.074	0.478	0.11	0.167	0.511	-0.052	0.074	0.496	0.417	-0.025 (-0.191, 0.158)	0.844	-0.045 (2.79e-01)	0.01
inf1_CD40___P25942	276.41	Acidosis	endocrine/metabolic	10	-0.132	0.081	0.104	0.156	0.175	0.373	-0.132	0.081	0.139	0.233	-0.066 (-0.438, 0.094)	0.419	-0.08 (6.72e-02)	0.09
inf1_CD40___P25942	276.5	Hypovolemia	endocrine/metabolic	10	-0.003	0.051	0.958	0.096	0.117	0.412	-0.003	0.051	0.959	0.359	-0.022 (-0.116, 0.095)	0.651	-0.027 (3.48e-01)	0.15
inf1_CD40___P25942	276	Disorders of fluid, electrolyte, and acid-base balance	endocrine/metabolic	10	-0.012	0.03	0.679	0.055	0.067	0.415	-0.012	0.029	0.684	0.508	-0.012 (-0.07, 0.046)	0.679	-0.019 (2.66e-01)	0
inf1_CD40___P25942	277	Other disorders of metabolism	endocrine/metabolic	10	0.023	0.067	0.732	0.075	0.151	0.621	0.023	0.046	0.635	0.904	0.023 (-0.108, 0.167)	0.732	-0.014 (7.02e-01)	0
inf1_CD40___P25942	278.1	Obesity	endocrine/metabolic	10	-0.07	0.025	0.00497	-0.075	0.057	0.188	-0.07	0.023	0.0147	0.652	-0.07 (-0.12, -0.015)	0.0132	0.001 (9.30e-01)	0
inf1_CD40___P25942	278	Overweight, obesity and other hyperalimentation	endocrine/metabolic	10	-0.071	0.025	0.00456	-0.069	0.056	0.221	-0.071	0.023	0.0135	0.646	-0.071 (-0.119, -0.013)	0.0146	0 (9.78e-01)	0
inf1_CD40___P25942	280.1	Iron deficiency anemias, unspecified or not due to blood loss	hematopoietic	10	-0.01	0.039	0.798	-0.037	0.093	0.69	-0.01	0.039	0.804	0.141	0.004 (-0.062, 0.07)	0.876	0.007 (7.45e-01)	0.42
inf1_CD40___P25942	280	Iron deficiency anemias	hematopoietic	10	-0.01	0.04	0.81	-0.038	0.095	0.685	-0.01	0.04	0.815	0.101	0.005 (-0.066, 0.073)	0.835	0.008 (7.34e-01)	0.47
inf1_CD40___P25942	281.1	Megaloblastic anemia	hematopoietic	10	-0.186	0.083	0.0248	-0.056	0.193	0.77	-0.186	0.083	0.0515	0.38	-0.222 (-0.381, 0.003)	0.0527	-0.036 (4.53e-01)	0.15
inf1_CD40___P25942	281.11	Pernicious anemia	hematopoietic	10	-0.172	0.098	0.0778	-0.006	0.226	0.979	-0.172	0.098	0.112	0.4	-0.229 (-0.491, -0.044)	0.0162	-0.046 (4.11e-01)	0.12
inf1_CD40___P25942	281	Other deficiency anemia	hematopoietic	10	-0.214	0.086	0.0124	-0.055	0.196	0.781	-0.214	0.086	0.0338	0.297	-0.253 (-0.544, -0.059)	0.0157	-0.044 (3.64e-01)	0.24
inf1_CD40___P25942	285.2	Anemia of chronic disease	hematopoietic	10	0.021	0.095	0.823	0.172	0.215	0.422	0.021	0.082	0.802	0.646	0.064 (-0.166, 0.256)	0.508	-0.042 (4.33e-01)	0
inf1_CD40___P25942	285	Other anemias	hematopoietic	10	0.024	0.023	0.298	-0.026	0.052	0.619	0.024	0.018	0.217	0.787	0.024 (-0.021, 0.069)	0.298	0.014 (2.87e-01)	0
inf1_CD40___P25942	286	Coagulation defects	hematopoietic	10	-0.009	0.082	0.913	0.305	0.186	0.102	-0.009	0.08	0.913	0.402	0.031 (-0.345, 0.22)	0.719	-0.087 (6.09e-02)	0
inf1_CD40___P25942	287.3	Thrombocytopenia	hematopoietic	10	0.004	0.065	0.946	-0.041	0.156	0.791	0.004	0.065	0.948	0.435	0.033 (-0.133, 0.161)	0.609	0.013 (7.44e-01)	0.06
inf1_CD40___P25942	287	Purpura and other hemorrhagic conditions	hematopoietic	10	-0.036	0.064	0.574	-0.061	0.154	0.694	-0.036	0.064	0.588	0.331	-0.011 (-0.267, 0.108)	0.859	0.007 (8.59e-01)	0.15
inf1_CD40___P25942	288.1	Decreased white blood cell count	hematopoietic	10	-0.048	0.044	0.28	-0.044	0.101	0.662	-0.048	0.036	0.209	0.815	-0.048 (-0.15, 0.039)	0.28	-0.001 (9.66e-01)	0
inf1_CD40___P25942	288.11	Neutropenia	hematopoietic	10	-0.048	0.044	0.28	-0.044	0.101	0.662	-0.048	0.036	0.209	0.82	-0.048 (-0.15, 0.039)	0.28	-0.001 (9.66e-01)	0
inf1_CD40___P25942	288	Diseases of white blood cells	hematopoietic	10	-0.071	0.041	0.0819	-0.072	0.093	0.438	-0.071	0.029	0.0363	0.903	-0.071 (-0.151, 0.009)	0.0819	0 (9.92e-01)	0
inf1_CD40___P25942	289.4	Lymphadenitis	hematopoietic	10	-0.089	0.049	0.0685	-0.137	0.111	0.219	-0.089	0.033	0.0236	0.896	-0.089 (-0.185, 0.007)	0.0685	0.013 (6.34e-01)	0
inf1_CD40___P25942	289.5	Diseases of spleen	hematopoietic	10	0.061	0.111	0.584	-0.199	0.251	0.427	0.061	0.096	0.542	0.712	0.009 (-0.215, 0.285)	0.937	0.072 (2.49e-01)	0
inf1_CD40___P25942	289	Other diseases of blood and blood-forming organs	hematopoietic	10	-0.036	0.039	0.361	-0.096	0.089	0.278	-0.036	0.034	0.328	0.562	-0.036 (-0.112, 0.046)	0.361	0.017 (4.47e-01)	0
inf1_CD40___P25942	290.1	Dementias	mental disorders	10	0.143	0.081	0.0782	0.175	0.191	0.36	0.143	0.08	0.107	0.579	0.18 (0.017, 0.342)	0.0302	-0.009 (8.51e-01)	0
inf1_CD40___P25942	290.2	Delirium due to conditions classified elsewhere	mental disorders	10	0.088	0.098	0.371	-0.062	0.222	0.78	0.088	0.093	0.371	0.594	0.129 (-0.069, 0.401)	0.198	0.041 (4.53e-01)	0
inf1_CD40___P25942	290	Delirium dementia and amnestic and other cognitive disorders	mental disorders	10	0.097	0.057	0.0872	0.128	0.129	0.32	0.097	0.034	0.0191	0.959	0.097 (-0.014, 0.208)	0.0872	-0.009 (7.89e-01)	0
inf1_CD40___P25942	291	Other specified nonpsychotic and/or transient mental disorders	mental disorders	10	-0.251	0.099	0.0115	-0.222	0.237	0.351	-0.251	0.099	0.032	0.52	-0.301 (-0.546, -0.1)	0.00592	-0.008 (8.92e-01)	0
inf1_CD40___P25942	292.1	Aphasia/speech disturbance	mental disorders	10	-0.035	0.068	0.611	-0.037	0.165	0.82	-0.035	0.068	0.624	0.354	-0.068 (-0.225, 0.062)	0.302	0.001 (9.86e-01)	0.11
inf1_CD40___P25942	292.3	Memory loss	mental disorders	10	-0.134	0.116	0.249	-0.303	0.271	0.264	-0.134	0.116	0.279	0.17	-0.179 (-0.44, 0.367)	0.173	0.047 (4.87e-01)	0.33
inf1_CD40___P25942	292.4	Altered mental status	mental disorders	10	0.133	0.054	0.0134	0.089	0.122	0.462	0.133	0.049	0.0246	0.651	0.152 (0.029, 0.259)	0.0124	0.012 (6.92e-01)	0
inf1_CD40___P25942	292	Neurological disorders	mental disorders	10	0.069	0.037	0.0611	0.024	0.084	0.774	0.069	0.033	0.0614	0.67	0.069 (-0.005, 0.151)	0.0638	0.013 (5.48e-01)	0
inf1_CD40___P25942	293.1	Swelling, mass, or lump in head and neck [Space-occupying lesion, intracranial NOS]	mental disorders	10	-0.004	0.083	0.964	0.016	0.189	0.932	-0.004	0.065	0.956	0.792	-0.004 (-0.167, 0.21)	0.964	-0.005 (9.07e-01)	0
inf1_CD40___P25942	293	Symptoms involving head and neck	mental disorders	10	0.122	0.046	0.00802	0.181	0.104	0.0821	0.122	0.031	0.00333	0.931	0.122 (0.032, 0.218)	0.00802	-0.016 (5.26e-01)	0
inf1_CD40___P25942	295.1	Schizophrenia	mental disorders	10	-0.059	0.105	0.575	0.138	0.238	0.564	-0.059	0.079	0.476	0.736	0.006 (-0.291, 0.239)	0.955	-0.055 (3.58e-01)	0
inf1_CD40___P25942	295	Schizophrenia and other psychotic disorders	mental disorders	10	0.092	0.086	0.284	0.201	0.195	0.304	0.092	0.051	0.103	0.954	0.092 (-0.076, 0.261)	0.284	-0.03 (5.37e-01)	0
inf1_CD40___P25942	296.1	Bipolar	mental disorders	10	0.136	0.077	0.0783	-0.074	0.175	0.672	0.136	0.073	0.095	0.598	0.168 (0.013, 0.335)	0.0344	0.058 (1.81e-01)	0
inf1_CD40___P25942	296.2	Depression	mental disorders	10	-0.069	0.029	0.02	-0.067	0.071	0.347	-0.069	0.029	0.0451	0.142	-0.087 (-0.135, -0.039)	0.00102	-0.001 (9.77e-01)	0.35
inf1_CD40___P25942	296	Mood disorders	mental disorders	10	-0.063	0.028	0.0251	-0.067	0.068	0.321	-0.063	0.028	0.0519	0.153	-0.081 (-0.128, -0.035)	0.00104	0.001 (9.47e-01)	0.34
inf1_CD40___P25942	300.1	Anxiety disorder	mental disorders	10	-0.068	0.033	0.0421	0.044	0.073	0.543	-0.068	0.033	0.0726	0.41	-0.053 (-0.117, 0.011)	0.106	-0.031 (8.54e-02)	0.08
inf1_CD40___P25942	300.12	Agorophobia, social phobia, and panic disorder	mental disorders	10	-0.094	0.095	0.318	0.167	0.214	0.437	-0.094	0.089	0.314	0.608	-0.155 (-0.353, 0.037)	0.113	-0.072 (1.74e-01)	0
inf1_CD40___P25942	300.13	Phobia	mental disorders	10	-0.181	0.112	0.106	-0.325	0.254	0.201	-0.181	0.094	0.0859	0.762	-0.221 (-0.489, 0.072)	0.133	0.04 (5.28e-01)	0
inf1_CD40___P25942	300	Anxiety disorders	mental disorders	10	-0.064	0.035	0.0665	0.048	0.071	0.495	-0.064	0.035	0.0997	0.294	-0.048 (-0.109, 0.014)	0.129	-0.031 (7.81e-02)	0.22
inf1_CD40___P25942	303	Psychogenic and somatoform disorders	mental disorders	10	-0.062	0.109	0.57	-0.197	0.247	0.426	-0.062	0.055	0.292	0.988	-0.062 (-0.275, 0.152)	0.57	0.037 (5.44e-01)	0
inf1_CD40___P25942	306	Other mental disorder	mental disorders	10	0.007	0.018	0.697	-0.054	0.036	0.135	0.007	0.018	0.706	0.153	0.007 (-0.028, 0.046)	0.616	0.017 (5.99e-02)	0.22
inf1_CD40___P25942	317.1	Alcoholism	mental disorders	10	0.019	0.027	0.479	0.02	0.062	0.746	0.019	0.021	0.392	0.824	0.019 (-0.034, 0.072)	0.479	0 (9.90e-01)	0
inf1_CD40___P25942	317.11	Alcoholic liver damage	mental disorders	10	0.02	0.088	0.821	0.127	0.2	0.525	0.02	0.081	0.81	0.638	0.061 (-0.185, 0.24)	0.501	-0.03 (5.50e-01)	0
inf1_CD40___P25942	317	Alcohol-related disorders	mental disorders	10	0.028	0.023	0.234	0.035	0.056	0.531	0.028	0.023	0.265	0.436	0.028 (-0.018, 0.073)	0.217	-0.002 (8.84e-01)	0.04
inf1_CD40___P25942	318	Tobacco use disorder	mental disorders	10	-0.013	0.022	0.549	-0.072	0.046	0.12	-0.013	0.022	0.564	0.113	-0.025 (-0.063, 0.018)	0.21	0.016 (1.55e-01)	0.23
inf1_CD40___P25942	327.3	Sleep apnea	neurological	10	0.003	0.038	0.942	-0.031	0.086	0.72	0.003	0.028	0.923	0.757	0.003 (-0.072, 0.077)	0.942	0.009 (6.64e-01)	0
inf1_CD40___P25942	327	Sleep disorders	neurological	10	-0.025	0.035	0.477	-0.013	0.08	0.871	-0.025	0.03	0.432	0.617	-0.025 (-0.102, 0.044)	0.477	-0.003 (8.66e-01)	0
inf1_CD40___P25942	331	Other cerebral degenerations	neurological	10	-0.07	0.075	0.353	0.086	0.171	0.616	-0.07	0.052	0.209	0.89	-0.07 (-0.218, 0.078)	0.353	-0.043 (3.10e-01)	0
inf1_CD40___P25942	332	Parkinson's disease	neurological	10	0.169	0.075	0.0238	-0.044	0.17	0.796	0.169	0.073	0.0459	0.496	0.132 (-0.018, 0.282)	0.0842	0.059 (1.62e-01)	0
inf1_CD40___P25942	333	Extrapyramidal disease and abnormal movement disorders	neurological	10	0.014	0.096	0.881	0.115	0.226	0.611	0.014	0.096	0.884	0.298	0.03 (-0.143, 0.223)	0.731	-0.028 (6.20e-01)	0.23
inf1_CD40___P25942	334	Degenerative disease of the spinal cord	neurological	10	-0.019	0.067	0.779	0.026	0.16	0.87	-0.019	0.067	0.785	0.339	-0.039 (-0.179, 0.084)	0.534	-0.012 (7.54e-01)	0.21
inf1_CD40___P25942	335	Multiple sclerosis	neurological	10	-0.209	0.068	0.00223	-0.261	0.155	0.0925	-0.209	0.056	0.00477	0.78	-0.209 (-0.344, -0.066)	0.00747	0.014 (7.10e-01)	0
inf1_CD40___P25942	338	Pain	symptoms	10	0.102	0.119	0.391	-0.032	0.282	0.911	0.102	0.119	0.413	0.0936	0.004 (-0.19, 0.246)	0.967	0.037 (5.97e-01)	0.43
inf1_CD40___P25942	339	Other headache syndromes	neurological	10	-0.065	0.029	0.0239	-0.099	0.068	0.148	-0.065	0.029	0.0502	0.459	-0.065 (-0.135, -0.009)	0.0222	0.009 (5.86e-01)	0.01
inf1_CD40___P25942	340	Migraine	neurological	10	-0.048	0.053	0.362	-0.106	0.126	0.399	-0.048	0.053	0.386	0.354	-0.066 (-0.177, 0.045)	0.29	0.016 (6.09e-01)	0.21
inf1_CD40___P25942	342	Hemiplegia	neurological	10	-0.072	0.065	0.271	-0.235	0.147	0.111	-0.072	0.054	0.222	0.68	-0.072 (-0.224, 0.06)	0.271	0.045 (2.17e-01)	0
inf1_CD40___P25942	344	Other paralytic syndromes	neurological	9	-0.304	0.13	0.0194	-0.202	0.317	0.523	-0.304	0.13	0.0475	NA	-0.398 (-1, 0.019)	0.0173	-0.028 (7.21e-01)	0.4
inf1_CD40___P25942	345.1	Epilepsy	neurological	10	0.087	0.084	0.296	0.149	0.198	0.451	0.087	0.083	0.32	0.544	0.123 (-0.093, 0.291)	0.305	-0.017 (7.28e-01)	0
inf1_CD40___P25942	345.3	Convulsions	neurological	10	0.021	0.053	0.699	0.008	0.121	0.946	0.021	0.042	0.634	0.816	0.021 (-0.097, 0.125)	0.699	0.003 (9.09e-01)	0
inf1_CD40___P25942	345	Epilepsy, recurrent seizures, convulsions	neurological	10	-0.023	0.036	0.525	0.009	0.081	0.908	-0.023	0.021	0.301	0.97	-0.023 (-0.092, 0.047)	0.525	-0.009 (6.59e-01)	0
inf1_CD40___P25942	348	Other conditions of brain	neurological	10	0.136	0.085	0.109	0.054	0.202	0.788	0.136	0.085	0.143	0.156	0.142 (-0.039, 0.469)	0.0919	0.023 (6.51e-01)	0.39
inf1_CD40___P25942	350.1	Abnormal involuntary movements	neurological	10	0.067	0.084	0.425	0.191	0.191	0.317	0.067	0.045	0.175	0.982	0.067 (-0.098, 0.232)	0.425	-0.034 (4.70e-01)	0
inf1_CD40___P25942	350.2	Abnormality of gait	neurological	10	0.036	0.063	0.563	0.149	0.142	0.293	0.036	0.052	0.504	0.766	0.036 (-0.11, 0.159)	0.64	-0.031 (3.75e-01)	0
inf1_CD40___P25942	350	Abnormal movement	neurological	10	0.068	0.048	0.156	0.162	0.109	0.138	0.068	0.043	0.15	0.685	0.047 (-0.05, 0.143)	0.343	-0.026 (3.39e-01)	0
inf1_CD40___P25942	351	Other peripheral nerve disorders	neurological	10	0	0.023	0.99	0.039	0.053	0.455	0	0.022	0.99	0.486	0 (-0.046, 0.045)	0.99	-0.011 (4.01e-01)	0
inf1_CD40___P25942	352.2	Facial nerve disorders [CN7]	neurological	10	0.159	0.085	0.0612	0.315	0.192	0.101	0.159	0.083	0.0879	0.499	0.241 (0.038, 0.419)	0.0212	-0.043 (3.65e-01)	0
inf1_CD40___P25942	352	Disorders of other cranial nerves	neurological	10	0.028	0.067	0.678	0.085	0.153	0.58	0.028	0.061	0.656	0.637	0.028 (-0.104, 0.193)	0.678	-0.016 (6.80e-01)	0
inf1_CD40___P25942	353	Nerve root and plexus disorders	neurological	10	-0.111	0.074	0.137	-0.269	0.169	0.111	-0.111	0.069	0.143	0.628	-0.074 (-0.24, 0.077)	0.339	0.044 (2.96e-01)	0
inf1_CD40___P25942	357	Inflammatory and toxic neuropathy	neurological	10	-0.11	0.068	0.106	-0.17	0.154	0.268	-0.11	0.063	0.117	0.591	-0.11 (-0.315, 0.023)	0.106	0.017 (6.59e-01)	0
inf1_CD40___P25942	361.1	Retinal detachment with retinal defect	sense organs	10	-0.116	0.068	0.0857	-0.132	0.153	0.39	-0.116	0.036	0.0109	0.984	-0.116 (-0.249, 0.016)	0.0857	0.004 (9.09e-01)	0
inf1_CD40___P25942	361	Retinal detachments and defects	sense organs	10	0	0.044	1	0.05	0.101	0.623	0	0.03	1	0.928	0 (-0.087, 0.087)	1	-0.014 (5.84e-01)	0
inf1_CD40___P25942	362.2	Degeneration of macula and posterior pole of retina	sense organs	10	-0.143	0.054	0.0081	-0.025	0.122	0.841	-0.143	0.044	0.00967	0.715	-0.143 (-0.248, -0.016)	0.0254	-0.033 (2.81e-01)	0
inf1_CD40___P25942	362.29	Macular degeneration (senile) of retina NOS	sense organs	10	-0.141	0.054	0.00879	-0.024	0.122	0.846	-0.141	0.044	0.01	0.729	-0.141 (-0.247, -0.017)	0.0244	-0.033 (2.84e-01)	0
inf1_CD40___P25942	362.4	Retinal vascular changes and abnomalities	sense organs	10	-0.168	0.086	0.0516	-0.257	0.196	0.188	-0.168	0.076	0.0556	0.719	-0.195 (-0.388, 0.006)	0.057	0.025 (6.10e-01)	0
inf1_CD40___P25942	362	Other retinal disorders	sense organs	10	-0.077	0.04	0.0561	-0.035	0.092	0.707	-0.077	0.036	0.0629	0.621	-0.077 (-0.157, 0.014)	0.0964	-0.012 (6.04e-01)	0
inf1_CD40___P25942	364	Corneal opacity and other disorders of cornea	sense organs	10	-0.032	0.111	0.772	-0.136	0.264	0.606	-0.032	0.111	0.779	0.226	-0.13 (-0.341, 0.072)	0.187	0.029 (6.60e-01)	0.3
inf1_CD40___P25942	365.1	Open-angle glaucoma	sense organs	10	0.193	0.106	0.069	-0.06	0.236	0.8	0.193	0.106	0.102	0.099	0.139 (-0.028, 0.339)	0.102	0.07 (2.32e-01)	0.46
inf1_CD40___P25942	365.11	Primary open angle glaucoma	sense organs	10	0.203	0.107	0.0572	-0.044	0.238	0.852	0.203	0.107	0.0896	0.106	0.15 (-0.017, 0.358)	0.0779	0.069 (2.47e-01)	0.46
inf1_CD40___P25942	365.2	Primary angle-closure glaucoma	sense organs	10	-0.001	0.097	0.995	-0.104	0.23	0.65	-0.001	0.097	0.995	0.484	-0.035 (-0.298, 0.188)	0.715	0.029 (6.15e-01)	0.04
inf1_CD40___P25942	365	Glaucoma	sense organs	10	0.058	0.038	0.13	-0.036	0.087	0.678	0.058	0.028	0.071	0.72	0.058 (-0.017, 0.133)	0.13	0.026 (2.28e-01)	0
inf1_CD40___P25942	366.2	Senile cataract	sense organs	10	-0.013	0.028	0.641	-0.002	0.067	0.979	-0.013	0.028	0.644	0.538	-0.013 (-0.075, 0.042)	0.641	-0.003 (8.47e-01)	0
inf1_CD40___P25942	366	Cataract	sense organs	10	-0.003	0.019	0.889	-0.005	0.042	0.909	-0.003	0.017	0.882	0.637	-0.003 (-0.039, 0.034)	0.889	0.001 (9.54e-01)	0
inf1_CD40___P25942	367.1	Myopia	sense organs	10	0.089	0.071	0.213	0.141	0.161	0.382	0.089	0.062	0.188	0.713	0.089 (-0.073, 0.245)	0.325	-0.015 (7.18e-01)	0
inf1_CD40___P25942	367.9	Blindness and low vision	sense organs	9	-0.176	0.133	0.188	0.036	0.301	0.904	-0.176	0.133	0.225	NA	-0.07 (-0.274, 0.14)	0.487	-0.06 (4.29e-01)	0.48
inf1_CD40___P25942	367	Disorders of refraction and accommodation; blindness and low vision	sense organs	10	0.08	0.051	0.117	0.116	0.115	0.316	0.08	0.048	0.128	0.635	0.08 (-0.039, 0.189)	0.222	-0.01 (7.29e-01)	0
inf1_CD40___P25942	368.1	Amblyopia	sense organs	10	-0.088	0.111	0.426	-0.241	0.26	0.354	-0.088	0.111	0.447	0.489	-0.022 (-0.378, 0.423)	0.843	0.042 (5.13e-01)	0.05
inf1_CD40___P25942	368.2	Diplopia and disorders of binocular vision	sense organs	10	-0.081	0.093	0.382	-0.258	0.211	0.22	-0.081	0.075	0.305	0.568	-0.081 (-0.292, 0.27)	0.382	0.049 (3.49e-01)	0
inf1_CD40___P25942	368.9	Subjective visual disturbances	sense organs	10	-0.014	0.101	0.892	0.041	0.229	0.857	-0.014	0.074	0.857	0.859	-0.014 (-0.272, 0.213)	0.892	-0.015 (7.89e-01)	0
inf1_CD40___P25942	368	Visual disturbances	sense organs	10	-0.054	0.048	0.267	-0.113	0.114	0.321	-0.054	0.048	0.296	0.314	-0.025 (-0.114, 0.078)	0.576	0.016 (5.62e-01)	0.18
inf1_CD40___P25942	369	Infection of the eye	sense organs	10	0.265	0.106	0.0124	0.044	0.24	0.855	0.265	0.096	0.0226	0.665	0.253 (0.016, 0.485)	0.0369	0.061 (3.06e-01)	0
inf1_CD40___P25942	371.3	Inflammation of eyelids	sense organs	10	-0.132	0.052	0.0105	-0.047	0.119	0.697	-0.132	0.052	0.0307	0.519	-0.106 (-0.212, -0.004)	0.0425	-0.024 (4.25e-01)	0.01
inf1_CD40___P25942	371	Inflammation of the eye	sense organs	10	-0.127	0.045	0.00436	-0.068	0.101	0.501	-0.127	0.041	0.0121	0.685	-0.127 (-0.232, -0.029)	0.0109	-0.016 (5.15e-01)	0
inf1_CD40___P25942	372	Disorders of conjunctiva	sense organs	10	-0.166	0.091	0.0684	-0.073	0.206	0.722	-0.166	0.073	0.0485	0.813	-0.166 (-0.371, 0.029)	0.091	-0.026 (6.17e-01)	0
inf1_CD40___P25942	374.1	Ectropion or entropion	sense organs	10	-0.038	0.077	0.619	0.002	0.174	0.992	-0.038	0.062	0.554	0.774	-0.038 (-0.216, 0.132)	0.619	-0.011 (7.98e-01)	0
inf1_CD40___P25942	374.3	Ptosis of eyelid	sense organs	10	-0.049	0.059	0.408	-0.109	0.137	0.426	-0.049	0.058	0.419	0.577	-0.049 (-0.164, 0.084)	0.492	0.017 (6.25e-01)	0
inf1_CD40___P25942	374	Other disorders of eyelids	sense organs	10	-0.003	0.034	0.925	-0.002	0.076	0.981	-0.003	0.024	0.898	0.896	-0.003 (-0.069, 0.062)	0.925	0 (9.84e-01)	0
inf1_CD40___P25942	375.2	Epiphora	sense organs	10	0.245	0.084	0.00338	0.048	0.19	0.8	0.245	0.072	0.0077	0.734	0.285 (0.092, 0.454)	0.00448	0.055 (2.47e-01)	0
inf1_CD40___P25942	375	Disorders of lacrimal system	sense organs	10	0.05	0.054	0.35	0.145	0.124	0.24	0.05	0.054	0.374	0.465	0.08 (-0.036, 0.188)	0.15	-0.026 (3.92e-01)	0
inf1_CD40___P25942	378.1	Strabismus (not specified as paralytic)	sense organs	10	0.06	0.083	0.472	-0.036	0.188	0.85	0.06	0.049	0.253	0.973	0.06 (-0.106, 0.223)	0.472	0.026 (5.72e-01)	0
inf1_CD40___P25942	378	Strabismus and other disorders of binocular eye movements	sense organs	10	-0.055	0.066	0.405	-0.048	0.15	0.75	-0.055	0.04	0.206	0.95	-0.055 (-0.184, 0.074)	0.405	-0.002 (9.57e-01)	0
inf1_CD40___P25942	379.2	Disorders of vitreous body	sense organs	10	0.063	0.068	0.355	0.119	0.154	0.44	0.063	0.064	0.353	0.613	0.039 (-0.096, 0.208)	0.571	-0.016 (6.84e-01)	0
inf1_CD40___P25942	379.3	Aphakia and other disorders of lens	sense organs	10	0.013	0.059	0.829	0.094	0.134	0.485	0.013	0.039	0.747	0.899	0.013 (-0.103, 0.129)	0.829	-0.022 (5.02e-01)	0
inf1_CD40___P25942	379	Other disorders of eye	sense organs	10	0.036	0.041	0.375	0.035	0.092	0.704	0.036	0.019	0.0933	0.993	0.036 (-0.044, 0.115)	0.375	0 (9.91e-01)	0
inf1_CD40___P25942	380.1	Otitis externa	sense organs	9	0.051	0.146	0.725	-0.155	0.341	0.65	0.051	0.146	0.734	NA	-0.078 (-0.352, 0.667)	0.512	0.057 (5.00e-01)	0.41
inf1_CD40___P25942	380	Disorders of external ear	sense organs	10	-0.106	0.093	0.256	-0.018	0.222	0.934	-0.106	0.093	0.285	0.0758	-0.162 (-0.357, 0.021)	0.0854	-0.024 (6.60e-01)	0.5
inf1_CD40___P25942	381.1	Otitis media	sense organs	10	-0.003	0.059	0.96	-0.057	0.134	0.67	-0.003	0.034	0.933	0.957	-0.003 (-0.119, 0.113)	0.96	0.015 (6.53e-01)	0
inf1_CD40___P25942	381.11	Suppurative and unspecified otitis media	sense organs	10	0.064	0.086	0.454	-0.156	0.194	0.421	0.064	0.069	0.379	0.724	0.038 (-0.141, 0.306)	0.667	0.061 (2.06e-01)	0
inf1_CD40___P25942	381	Otitis media and Eustachian tube disorders	sense organs	10	-0.033	0.053	0.537	-0.081	0.121	0.499	-0.033	0.037	0.398	0.894	-0.033 (-0.137, 0.071)	0.537	0.013 (6.53e-01)	0
inf1_CD40___P25942	384.4	Perforation of tympanic membrane	sense organs	10	-0.085	0.082	0.298	-0.035	0.196	0.857	-0.085	0.082	0.325	0.399	-0.126 (-0.315, 0.037)	0.116	-0.014 (7.76e-01)	0.1
inf1_CD40___P25942	384	Other disorders of tympanic membrane	sense organs	10	-0.086	0.068	0.208	-0.074	0.155	0.63	-0.086	0.056	0.158	0.774	-0.086 (-0.24, 0.048)	0.208	-0.003 (9.34e-01)	0
inf1_CD40___P25942	385.3	Cholesteatoma	sense organs	10	0.052	0.102	0.61	0.183	0.23	0.428	0.052	0.08	0.532	0.824	0.1 (-0.11, 0.306)	0.339	-0.036 (5.27e-01)	0
inf1_CD40___P25942	385	Other disorders of middle ear and mastoid	sense organs	10	0.049	0.087	0.572	0.169	0.198	0.394	0.049	0.072	0.512	0.783	0.017 (-0.158, 0.24)	0.849	-0.033 (5.02e-01)	0
inf1_CD40___P25942	386.1	Meniere's disease	sense organs	10	0.146	0.105	0.163	-0.013	0.237	0.955	0.146	0.086	0.125	0.651	0.146 (-0.156, 0.456)	0.363	0.044 (4.55e-01)	0
inf1_CD40___P25942	386.3	Labyrinthitis	sense organs	10	0.179	0.091	0.0485	0.128	0.206	0.536	0.179	0.066	0.0244	0.889	0.179 (-0.008, 0.382)	0.0596	0.014 (7.80e-01)	0
inf1_CD40___P25942	386.9	Dizziness and giddiness (Light-headedness and vertigo)	sense organs	9	-0.018	0.049	0.713	0.014	0.115	0.906	-0.018	0.049	0.723	NA	-0.018 (-0.156, 0.109)	0.543	-0.009 (7.57e-01)	0.4
inf1_CD40___P25942	386	Vertiginous syndromes and other disorders of vestibular system	sense organs	10	-0.001	0.048	0.976	0.061	0.112	0.589	-0.001	0.048	0.976	0.0464	0.02 (-0.166, 0.144)	0.517	-0.017 (5.38e-01)	0.54
inf1_CD40___P25942	389.4	Tinnitus	sense organs	10	-0.08	0.111	0.472	-0.182	0.251	0.468	-0.08	0.087	0.386	0.764	-0.08 (-0.336, 0.276)	0.494	0.028 (6.49e-01)	0
inf1_CD40___P25942	389	Hearing loss	sense organs	10	0.013	0.039	0.744	-0.019	0.088	0.833	0.013	0.029	0.668	0.817	0.013 (-0.063, 0.089)	0.744	0.009 (6.93e-01)	0
inf1_CD40___P25942	394.2	Mitral valve disease	circulatory system	10	0.056	0.046	0.225	0.042	0.105	0.686	0.056	0.026	0.0629	0.944	0.056 (-0.034, 0.147)	0.225	0.004 (8.84e-01)	0
inf1_CD40___P25942	394.3	Aortic valve disease	circulatory system	10	0.137	0.071	0.0531	-0.092	0.161	0.568	0.137	0.064	0.0612	0.447	0.111 (-0.031, 0.335)	0.126	0.063 (1.13e-01)	0
inf1_CD40___P25942	394.7	Disease of tricuspid valve	circulatory system	10	-0.026	0.077	0.734	-0.097	0.175	0.579	-0.026	0.04	0.529	0.979	-0.026 (-0.177, 0.125)	0.734	0.02 (6.52e-01)	0
inf1_CD40___P25942	394	Rheumatic disease of the heart valves	circulatory system	10	0.048	0.036	0.188	-0.024	0.082	0.769	0.048	0.024	0.0761	0.78	0.048 (-0.023, 0.119)	0.188	0.02 (3.30e-01)	0
inf1_CD40___P25942	395.1	Nonrheumatic mitral valve disorders	circulatory system	10	0.044	0.047	0.346	0.053	0.106	0.616	0.044	0.029	0.157	0.94	0.044 (-0.048, 0.136)	0.346	-0.003 (9.24e-01)	0
inf1_CD40___P25942	395.6	Heart valve replaced	circulatory system	10	0.167	0.065	0.0103	-0.038	0.148	0.796	0.167	0.052	0.011	0.571	0.167 (0, 0.353)	0.0502	0.057 (1.21e-01)	0
inf1_CD40___P25942	395	Heart valve disorders	circulatory system	10	0.063	0.039	0.105	-0.01	0.089	0.913	0.063	0.029	0.0536	0.716	0.063 (-0.013, 0.14)	0.105	0.02 (3.59e-01)	0
inf1_CD40___P25942	396	Abnormal heart sounds	circulatory system	10	0.156	0.078	0.0445	0.127	0.176	0.47	0.156	0.066	0.0429	0.751	0.127 (-0.029, 0.31)	0.11	0.008 (8.56e-01)	0
inf1_CD40___P25942	401.1	Essential hypertension	circulatory system	10	-0.007	0.012	0.559	0.01	0.029	0.729	-0.007	0.012	0.573	0.383	-0.007 (-0.032, 0.019)	0.483	-0.005 (5.06e-01)	0.17
inf1_CD40___P25942	401.2	Hypertensive heart and/or renal disease	circulatory system	10	0.073	0.067	0.276	0.031	0.16	0.848	0.073	0.067	0.304	0.356	0.068 (-0.068, 0.217)	0.293	0.012 (7.69e-01)	0.17
inf1_CD40___P25942	401.22	Hypertensive chronic kidney disease	circulatory system	10	0.092	0.07	0.186	-0.045	0.159	0.776	0.092	0.07	0.218	0.341	0.114 (-0.037, 0.301)	0.125	0.038 (3.35e-01)	0.15
inf1_CD40___P25942	401	Hypertension	circulatory system	10	-0.007	0.013	0.604	0.012	0.029	0.673	-0.007	0.013	0.616	0.379	-0.006 (-0.031, 0.02)	0.525	-0.005 (4.73e-01)	0.18
inf1_CD40___P25942	402	Elevated blood pressure reading without diagnosis of hypertension	circulatory system	10	0.123	0.065	0.0597	0.163	0.148	0.272	0.123	0.054	0.0472	0.766	0.123 (-0.005, 0.251)	0.0597	-0.011 (7.65e-01)	0
inf1_CD40___P25942	411.1	Unstable angina (intermediate coronary syndrome)	circulatory system	10	0.04	0.036	0.257	0.001	0.081	0.99	0.04	0.031	0.229	0.712	0.057 (-0.014, 0.129)	0.116	0.011 (5.87e-01)	0
inf1_CD40___P25942	411.2	Myocardial infarction	circulatory system	10	0.017	0.024	0.477	0.026	0.055	0.634	0.017	0.02	0.412	0.785	0.017 (-0.03, 0.068)	0.477	-0.002 (8.57e-01)	0
inf1_CD40___P25942	411.3	Angina pectoris	circulatory system	10	0.014	0.026	0.572	-0.018	0.06	0.761	0.014	0.026	0.585	0.245	0.014 (-0.053, 0.066)	0.405	0.009 (5.44e-01)	0.32
inf1_CD40___P25942	411.4	Coronary atherosclerosis	circulatory system	10	-0.025	0.023	0.276	-0.024	0.055	0.655	-0.025	0.023	0.304	0.283	-0.025 (-0.074, 0.03)	0.231	0 (9.95e-01)	0.28
inf1_CD40___P25942	411.41	Aneurysm and dissection of heart	circulatory system	10	-0.041	0.095	0.664	0.026	0.215	0.904	-0.041	0.049	0.426	0.975	-0.041 (-0.227, 0.148)	0.664	-0.019 (7.29e-01)	0
inf1_CD40___P25942	411.8	Other chronic ischemic heart disease, unspecified	circulatory system	10	-0.011	0.024	0.659	-0.054	0.055	0.326	-0.011	0.024	0.67	0.315	-0.011 (-0.058, 0.04)	0.597	0.012 (3.79e-01)	0.17
inf1_CD40___P25942	411.9	Other acute and subacute forms of ischemic heart disease	circulatory system	10	0.109	0.076	0.151	0.076	0.182	0.675	0.109	0.076	0.185	0.415	0.14 (-0.06, 0.374)	0.159	0.009 (8.42e-01)	0.05
inf1_CD40___P25942	411	Ischemic Heart Disease	circulatory system	10	0.008	0.022	0.733	-0.009	0.053	0.86	0.008	0.022	0.741	0.0696	0.008 (-0.045, 0.067)	0.5	0.005 (7.22e-01)	0.49
inf1_CD40___P25942	414	Other forms of chronic heart disease	circulatory system	10	-0.014	0.08	0.861	-0.012	0.193	0.95	-0.014	0.08	0.865	0.0856	0.007 (-0.181, 0.341)	0.911	-0.001 (9.92e-01)	0.45
inf1_CD40___P25942	415.2	Chronic pulmonary heart disease	circulatory system	10	0.045	0.103	0.663	0.231	0.234	0.325	0.045	0.095	0.647	0.644	0.045 (-0.171, 0.355)	0.663	-0.051 (3.77e-01)	0
inf1_CD40___P25942	415	Pulmonary heart disease	circulatory system	10	-0.012	0.039	0.766	-0.005	0.088	0.958	-0.012	0.03	0.708	0.828	-0.012 (-0.087, 0.064)	0.766	-0.002 (9.31e-01)	0
inf1_CD40___P25942	416	Cardiomegaly	circulatory system	10	-0.082	0.05	0.102	0.008	0.113	0.943	-0.082	0.037	0.0566	0.823	-0.082 (-0.179, 0.019)	0.102	-0.025 (3.77e-01)	0
inf1_CD40___P25942	418.1	Precordial pain	circulatory system	10	-0.018	0.042	0.678	-0.011	0.096	0.909	-0.018	0.03	0.576	0.902	-0.018 (-0.101, 0.065)	0.678	-0.002 (9.39e-01)	0
inf1_CD40___P25942	418	Nonspecific chest pain	circulatory system	10	-0.018	0.015	0.224	-0.013	0.035	0.712	-0.018	0.014	0.233	0.602	-0.018 (-0.048, 0.011)	0.224	-0.002 (8.54e-01)	0
inf1_CD40___P25942	420.2	Pericarditis	circulatory system	10	0.124	0.07	0.079	0.112	0.16	0.483	0.124	0.044	0.0214	0.952	0.124 (-0.014, 0.288)	0.079	0.003 (9.35e-01)	0
inf1_CD40___P25942	420.3	Endocarditis	circulatory system	10	0.083	0.096	0.386	0.208	0.217	0.339	0.083	0.072	0.279	0.847	0.083 (-0.105, 0.284)	0.386	-0.035 (5.22e-01)	0
inf1_CD40___P25942	420	Carditis	circulatory system	10	0.078	0.056	0.163	0.118	0.127	0.354	0.078	0.027	0.0195	0.99	0.078 (-0.032, 0.188)	0.163	-0.011 (7.27e-01)	0
inf1_CD40___P25942	425.1	Primary/intrinsic cardiomyopathies	circulatory system	10	-0.035	0.089	0.691	0.076	0.21	0.719	-0.035	0.089	0.7	0.199	0.024 (-0.215, 0.266)	0.769	-0.031 (5.56e-01)	0.34
inf1_CD40___P25942	425	Cardiomyopathy	circulatory system	10	0.008	0.076	0.912	0.085	0.181	0.641	0.008	0.076	0.914	0.402	-0.02 (-0.171, 0.212)	0.789	-0.021 (6.40e-01)	0.13
inf1_CD40___P25942	426.2	Atrioventricular [AV] block	circulatory system	10	-0.029	0.059	0.626	0.061	0.138	0.659	-0.029	0.059	0.638	0.396	-0.054 (-0.164, 0.066)	0.327	-0.025 (4.68e-01)	0.16
inf1_CD40___P25942	426.21	First degree AV block	circulatory system	10	-0.184	0.08	0.0216	-0.081	0.182	0.657	-0.184	0.076	0.0391	0.59	-0.213 (-0.426, -0.052)	0.0138	-0.029 (5.27e-01)	0
inf1_CD40___P25942	426.24	Atrioventricular block, complete	circulatory system	10	0.149	0.104	0.151	0.222	0.245	0.366	0.149	0.103	0.18	0.547	0.144 (-0.133, 0.376)	0.464	-0.02 (7.41e-01)	0
inf1_CD40___P25942	426.3	Bundle branch block	circulatory system	10	-0.094	0.047	0.0453	-0.09	0.112	0.425	-0.094	0.047	0.0763	0.367	-0.126 (-0.216, 0.005)	0.063	-0.001 (9.70e-01)	0.13
inf1_CD40___P25942	426.31	Right bundle branch block	circulatory system	10	0.021	0.084	0.804	-0.006	0.202	0.975	0.021	0.084	0.81	0.125	-0.056 (-0.219, 0.156)	0.513	0.008 (8.81e-01)	0.4
inf1_CD40___P25942	426.32	Left bundle branch block	circulatory system	10	-0.151	0.06	0.012	-0.151	0.136	0.267	-0.151	0.043	0.00678	0.903	-0.151 (-0.272, -0.033)	0.012	0 (9.98e-01)	0
inf1_CD40___P25942	426.9	Cardiac pacemaker/device in situ	circulatory system	10	0.007	0.056	0.897	0.021	0.135	0.876	0.007	0.056	0.9	0.369	0.031 (-0.07, 0.138)	0.545	-0.004 (9.09e-01)	0.18
inf1_CD40___P25942	426.91	Cardiac pacemaker in situ	circulatory system	10	0.018	0.057	0.757	0.047	0.136	0.73	0.018	0.057	0.764	0.417	0.042 (-0.074, 0.149)	0.431	-0.008 (8.09e-01)	0.13
inf1_CD40___P25942	426	Cardiac conduction disorders	circulatory system	10	-0.012	0.031	0.7	-0.011	0.074	0.88	-0.012	0.031	0.709	0.405	-0.012 (-0.095, 0.048)	0.7	0 (9.91e-01)	0
inf1_CD40___P25942	427.1	Paroxysmal tachycardia, unspecified	circulatory system	10	-0.013	0.045	0.771	0.014	0.101	0.89	-0.013	0.037	0.736	0.581	-0.013 (-0.1, 0.074)	0.771	-0.007 (7.66e-01)	0
inf1_CD40___P25942	427.11	Paroxysmal supraventricular tachycardia	circulatory system	10	-0.081	0.063	0.195	-0.022	0.149	0.88	-0.081	0.063	0.227	0.138	-0.102 (-0.261, 0.028)	0.0467	-0.016 (6.61e-01)	0.31
inf1_CD40___P25942	427.12	Paroxysmal ventricular tachycardia	circulatory system	10	0.084	0.082	0.308	0.171	0.19	0.37	0.084	0.08	0.324	0.563	0.054 (-0.152, 0.274)	0.652	-0.024 (6.12e-01)	0
inf1_CD40___P25942	427.2	Atrial fibrillation and flutter	circulatory system	10	-0.047	0.022	0.031	-0.054	0.05	0.281	-0.047	0.017	0.0218	0.777	-0.047 (-0.09, -0.004)	0.031	0.002 (8.88e-01)	0
inf1_CD40___P25942	427.3	Other specified cardiac dysrhythmias	circulatory system	10	-0.026	0.046	0.569	-0.16	0.101	0.113	-0.026	0.046	0.583	0.474	-0.046 (-0.135, 0.043)	0.309	0.037 (1.39e-01)	0.07
inf1_CD40___P25942	427.4	Cardiac arrest and ventricular fibrillation	circulatory system	10	0.086	0.074	0.249	0.191	0.169	0.257	0.086	0.061	0.193	0.728	0.086 (-0.06, 0.266)	0.249	-0.029 (4.87e-01)	0
inf1_CD40___P25942	427.42	Cardiac arrest	circulatory system	10	0.092	0.092	0.316	0.273	0.209	0.192	0.092	0.092	0.342	0.287	0.103 (-0.071, 0.337)	0.241	-0.05 (3.35e-01)	0.2
inf1_CD40___P25942	427.5	Arrhythmia (cardiac) NOS	circulatory system	10	-0.007	0.083	0.932	0.027	0.188	0.885	-0.007	0.053	0.897	0.937	-0.007 (-0.169, 0.155)	0.932	-0.009 (8.39e-01)	0
inf1_CD40___P25942	427.6	Premature beats	circulatory system	10	0.103	0.108	0.341	0.188	0.245	0.444	0.103	0.095	0.307	0.725	0.048 (-0.169, 0.264)	0.665	-0.024 (7.00e-01)	0
inf1_CD40___P25942	427.7	Tachycardia NOS	circulatory system	10	0.105	0.054	0.0524	-0.046	0.122	0.705	0.105	0.048	0.0591	0.611	0.104 (-0.026, 0.21)	0.132	0.042 (1.69e-01)	0
inf1_CD40___P25942	427.9	Palpitations	circulatory system	10	-0.059	0.041	0.148	-0.037	0.093	0.694	-0.059	0.036	0.135	0.668	-0.059 (-0.14, 0.021)	0.148	-0.006 (7.84e-01)	0
inf1_CD40___P25942	427	Cardiac dysrhythmias	circulatory system	10	-0.008	0.017	0.628	-0.013	0.039	0.732	-0.008	0.014	0.562	0.7	-0.008 (-0.042, 0.025)	0.628	0.001 (8.86e-01)	0
inf1_CD40___P25942	428.1	Congestive heart failure (CHF) NOS	circulatory system	10	0.049	0.056	0.384	0.037	0.128	0.773	0.049	0.047	0.322	0.771	0.049 (-0.083, 0.159)	0.468	0.003 (9.15e-01)	0
inf1_CD40___P25942	428.2	Heart failure NOS	circulatory system	10	-0.145	0.042	0.000578	-0.194	0.099	0.051	-0.145	0.042	0.00737	0.371	-0.194 (-0.278, -0.069)	0.00138	0.014 (5.83e-01)	0.14
inf1_CD40___P25942	428	Congestive heart failure; nonhypertensive	circulatory system	10	-0.091	0.035	0.00917	-0.096	0.079	0.223	-0.091	0.031	0.0165	0.696	-0.091 (-0.163, -0.019)	0.0148	0.002 (9.38e-01)	0
inf1_CD40___P25942	429.2	Abnormal function study of cardiovascular system	circulatory system	10	0.026	0.118	0.826	-0.243	0.262	0.354	0.026	0.118	0.831	0.258	-0.086 (-0.329, 0.142)	0.461	0.075 (2.53e-01)	0.13
inf1_CD40___P25942	429	Ill-defined descriptions and complications of heart disease	circulatory system	10	0.008	0.091	0.93	-0.317	0.201	0.115	0.008	0.091	0.932	0.356	-0.062 (-0.247, 0.159)	0.509	0.09 (7.20e-02)	0.04
inf1_CD40___P25942	430.1	Subarachnoid hemorrhage	circulatory system	10	0.007	0.11	0.949	-0.286	0.237	0.228	0.007	0.11	0.951	0.128	-0.028 (-0.235, 0.443)	0.777	0.081 (1.69e-01)	0.36
inf1_CD40___P25942	430.2	Intracerebral hemorrhage	circulatory system	10	0.073	0.095	0.441	0.151	0.219	0.49	0.073	0.092	0.448	0.585	0.114 (-0.076, 0.314)	0.239	-0.022 (6.91e-01)	0
inf1_CD40___P25942	430	Intracranial hemorrhage	circulatory system	10	0.062	0.06	0.296	-0.024	0.135	0.857	0.062	0.055	0.289	0.586	0.062 (-0.072, 0.183)	0.363	0.024 (4.75e-01)	0
inf1_CD40___P25942	433.1	Occlusion and stenosis of precerebral arteries	circulatory system	10	-0.041	0.096	0.67	-0.104	0.23	0.65	-0.041	0.096	0.68	0.13	0.037 (-0.142, 0.196)	0.633	0.018 (7.59e-01)	0.42
inf1_CD40___P25942	433.2	Occlusion of cerebral arteries	circulatory system	10	-0.003	0.039	0.93	-0.031	0.09	0.732	-0.003	0.025	0.892	0.947	-0.004 (-0.081, 0.074)	0.93	0.008 (7.35e-01)	0
inf1_CD40___P25942	433.21	Cerebral artery occlusion, with cerebral infarction	circulatory system	10	-0.078	0.068	0.254	-0.053	0.164	0.745	-0.078	0.068	0.284	0.432	-0.085 (-0.239, 0.068)	0.294	-0.007 (8.68e-01)	0.09
inf1_CD40___P25942	433.3	Cerebral ischemia	circulatory system	10	0.019	0.047	0.687	-0.015	0.106	0.887	0.019	0.031	0.557	0.923	0.019 (-0.073, 0.11)	0.687	0.009 (7.22e-01)	0
inf1_CD40___P25942	433.31	Transient cerebral ischemia	circulatory system	10	-0.015	0.054	0.79	-0.011	0.123	0.929	-0.015	0.046	0.759	0.719	-0.014 (-0.157, 0.092)	0.79	-0.001 (9.75e-01)	0
inf1_CD40___P25942	433.8	Late effects of cerebrovascular disease	circulatory system	10	-0.058	0.085	0.495	-0.107	0.204	0.599	-0.058	0.085	0.512	0.24	-0.088 (-0.264, 0.327)	0.295	0.014 (7.89e-01)	0.31
inf1_CD40___P25942	433	Cerebrovascular disease	circulatory system	10	-0.01	0.027	0.721	-0.064	0.062	0.301	-0.01	0.027	0.728	0.465	-0.01 (-0.076, 0.044)	0.721	0.015 (3.29e-01)	0
inf1_CD40___P25942	440.2	Atherosclerosis of the extremities	circulatory system	10	-0.237	0.089	0.00795	-0.211	0.215	0.326	-0.237	0.089	0.0263	0.518	-0.232 (-0.416, -0.027)	0.0251	-0.007 (8.92e-01)	0.02
inf1_CD40___P25942	440	Atherosclerosis	circulatory system	10	-0.224	0.069	0.00123	-0.211	0.157	0.18	-0.224	0.055	0.0029	0.811	-0.258 (-0.398, -0.106)	0.000935	-0.004 (9.26e-01)	0
inf1_CD40___P25942	441	Vascular insufficiency of intestine	circulatory system	10	0.047	0.105	0.652	0.282	0.237	0.235	0.047	0.08	0.569	0.813	0.047 (-0.16, 0.302)	0.652	-0.065 (2.71e-01)	0
inf1_CD40___P25942	442.1	Aortic aneurysm	circulatory system	10	-0.177	0.068	0.00889	-0.132	0.159	0.407	-0.177	0.066	0.0257	0.555	-0.216 (-0.353, -0.079)	0.00277	-0.013 (7.49e-01)	0
inf1_CD40___P25942	442.11	Abdominal aortic aneurysm	circulatory system	10	-0.107	0.084	0.203	-0.191	0.194	0.325	-0.107	0.082	0.223	0.552	-0.152 (-0.348, 0.018)	0.0792	0.023 (6.30e-01)	0
inf1_CD40___P25942	442	Other aneurysm	circulatory system	10	-0.177	0.06	0.00304	-0.156	0.144	0.278	-0.177	0.06	0.0159	0.508	-0.178 (-0.325, -0.03)	0.0196	-0.006 (8.67e-01)	0.02
inf1_CD40___P25942	443.1	Raynaud's syndrome	circulatory system	10	0.076	0.074	0.303	0.02	0.168	0.903	0.076	0.043	0.107	0.975	0.076 (-0.069, 0.222)	0.303	0.016 (7.11e-01)	0
inf1_CD40___P25942	443.9	Peripheral vascular disease, unspecified	circulatory system	10	-0.009	0.058	0.877	-0.07	0.137	0.607	-0.009	0.058	0.88	0.177	-0.037 (-0.165, 0.158)	0.469	0.017 (6.17e-01)	0.25
inf1_CD40___P25942	443	Peripheral vascular disease	circulatory system	10	0.008	0.041	0.84	-0.009	0.092	0.923	0.008	0.037	0.83	0.631	-0.013 (-0.095, 0.082)	0.76	0.005 (8.37e-01)	0
inf1_CD40___P25942	444.1	Arterial embolism and thrombosis of lower extremity artery	circulatory system	10	0.241	0.121	0.0457	-0.191	0.241	0.427	0.241	0.121	0.0768	0.216	0.065 (-0.169, 0.36)	0.584	0.12 (4.52e-02)	0.23
inf1_CD40___P25942	444	Arterial embolism and thrombosis	circulatory system	10	0.1	0.108	0.359	-0.262	0.219	0.231	0.1	0.108	0.383	0.0874	-0.046 (-0.228, 0.221)	0.839	0.1 (6.56e-02)	0.42
inf1_CD40___P25942	446	Polyarteritis nodosa and allied conditions	circulatory system	10	0.143	0.087	0.0999	0.112	0.198	0.571	0.143	0.066	0.0588	0.833	0.182 (-0.015, 0.363)	0.0725	0.009 (8.59e-01)	0
inf1_CD40___P25942	447.1	Stricture of artery	circulatory system	10	-0.031	0.085	0.718	-0.327	0.193	0.09	-0.031	0.079	0.705	0.481	-0.031 (-0.3, 0.225)	0.718	0.082 (8.70e-02)	0
inf1_CD40___P25942	447	Other disorders of arteries and arterioles	circulatory system	10	-0.053	0.069	0.439	-0.141	0.156	0.366	-0.053	0.048	0.296	0.882	-0.053 (-0.205, 0.082)	0.439	0.024 (5.30e-01)	0
inf1_CD40___P25942	450	Noninfectious disorders of lymphatic channels	circulatory system	10	-0.056	0.124	0.653	-0.243	0.289	0.4	-0.056	0.124	0.663	0.142	-0.057 (-0.786, 0.842)	0.518	0.052 (4.70e-01)	0.42
inf1_CD40___P25942	451.2	Phlebitis and thrombophlebitis of lower extremities	circulatory system	10	0.029	0.046	0.523	-0.064	0.104	0.54	0.029	0.046	0.539	0.375	0.029 (-0.084, 0.164)	0.454	0.026 (3.19e-01)	0.15
inf1_CD40___P25942	451	Phlebitis and thrombophlebitis	circulatory system	10	0.057	0.041	0.161	-0.028	0.092	0.765	0.057	0.04	0.191	0.499	0.057 (-0.042, 0.148)	0.218	0.023 (3.07e-01)	0
inf1_CD40___P25942	452	Other venous embolism and thrombosis	circulatory system	10	-0.145	0.106	0.172	-0.019	0.241	0.936	-0.145	0.048	0.0144	0.995	-0.145 (-0.353, 0.063)	0.172	-0.035 (5.61e-01)	0
inf1_CD40___P25942	454.1	Varicose veins of lower extremity	circulatory system	10	-0.068	0.024	0.00493	-0.086	0.055	0.117	-0.068	0.013	0.000405	0.99	-0.068 (-0.116, -0.021)	0.00493	0.005 (7.15e-01)	0
inf1_CD40___P25942	454.11	Varicose veins of lower extremity, symptomtic	circulatory system	10	0.008	0.1	0.936	-0.086	0.227	0.703	0.008	0.093	0.934	0.614	0.008 (-0.194, 0.287)	0.936	0.026 (6.43e-01)	0
inf1_CD40___P25942	454	Varicose veins	circulatory system	10	-0.066	0.024	0.00567	-0.083	0.054	0.124	-0.066	0.014	0.00137	0.961	-0.066 (-0.112, -0.019)	0.00567	0.005 (7.23e-01)	0
inf1_CD40___P25942	455	Hemorrhoids	circulatory system	10	-0.07	0.017	4.22e-05	-0.071	0.039	0.0678	-0.07	0.012	0.000205	0.895	-0.07 (-0.104, -0.037)	0.000305	0 (9.81e-01)	0
inf1_CD40___P25942	458.1	Orthostatic hypotension	circulatory system	10	-0.064	0.069	0.35	-0.042	0.156	0.786	-0.064	0.041	0.149	0.965	-0.064 (-0.199, 0.07)	0.35	-0.006 (8.76e-01)	0
inf1_CD40___P25942	458.9	Hypotension NOS	circulatory system	10	-0.008	0.042	0.843	-0.039	0.096	0.683	-0.008	0.032	0.801	0.845	-0.008 (-0.091, 0.075)	0.843	0.009 (7.20e-01)	0
inf1_CD40___P25942	458	Hypotension	circulatory system	10	-0.042	0.033	0.197	-0.054	0.075	0.47	-0.042	0.021	0.0691	0.955	-0.042 (-0.107, 0.022)	0.197	0.003 (8.63e-01)	0
inf1_CD40___P25942	459.9	Circulatory disease NEC	circulatory system	10	-0.02	0.024	0.406	0.004	0.057	0.944	-0.02	0.024	0.428	0.252	-0.02 (-0.067, 0.029)	0.244	-0.007 (6.39e-01)	0.29
inf1_CD40___P25942	459	Other disorders of circulatory system	circulatory system	10	-0.018	0.024	0.468	0.005	0.058	0.927	-0.018	0.024	0.486	0.248	-0.018 (-0.065, 0.036)	0.302	-0.006 (6.58e-01)	0.3
inf1_CD40___P25942	465.2	Acute pharyngitis	respiratory	10	0.051	0.085	0.547	-0.038	0.193	0.844	0.051	0.049	0.318	0.975	0.051 (-0.137, 0.218)	0.547	0.025 (6.07e-01)	0
inf1_CD40___P25942	465	Acute upper respiratory infections of multiple or unspecified sites	respiratory	10	-0.039	0.06	0.511	-0.029	0.144	0.838	-0.039	0.06	0.527	0.25	-0.064 (-0.318, 0.063)	0.332	-0.003 (9.38e-01)	0.24
inf1_CD40___P25942	470	Septal Deviations/Turbinate Hypertrophy	respiratory	10	-0.07	0.039	0.0726	0.038	0.083	0.651	-0.07	0.039	0.106	0.436	-0.084 (-0.161, -0.002)	0.044	-0.03 (1.51e-01)	0.13
inf1_CD40___P25942	471	Nasal polyps	respiratory	10	-0.111	0.044	0.0117	0.103	0.1	0.305	-0.111	0.044	0.0313	0.263	-0.087 (-0.245, 0.002)	0.0565	-0.059 (1.73e-02)	0
inf1_CD40___P25942	472	Chronic pharyngitis and nasopharyngitis	respiratory	10	-0.019	0.081	0.812	0.074	0.183	0.686	-0.019	0.048	0.7	0.962	-0.019 (-0.177, 0.15)	0.812	-0.026 (5.70e-01)	0
inf1_CD40___P25942	473.4	Voice disturbance	respiratory	10	-0.064	0.085	0.453	-0.414	0.172	0.0163	-0.064	0.085	0.472	0.188	-0.067 (-0.227, 0.316)	0.502	0.097 (2.36e-02)	0.2
inf1_CD40___P25942	473	Diseases of the larynx and vocal cords	respiratory	10	-0.077	0.049	0.113	-0.194	0.111	0.08	-0.077	0.04	0.0817	0.72	-0.078 (-0.189, 0.018)	0.113	0.032 (2.41e-01)	0
inf1_CD40___P25942	474.1	Acute tonsillitis	respiratory	10	-0.348	0.101	0.000593	-0.147	0.229	0.521	-0.348	0.085	0.00269	0.767	-0.403 (-0.608, -0.198)	0.00198	-0.056 (3.30e-01)	0
inf1_CD40___P25942	474.2	Chronic tonsillitis and adenoiditis	respiratory	10	0.033	0.075	0.657	-0.163	0.17	0.336	0.033	0.052	0.538	0.911	0.009 (-0.141, 0.178)	0.908	0.054 (1.97e-01)	0
inf1_CD40___P25942	474	Acute and chronic tonsillitis	respiratory	10	-0.083	0.056	0.139	-0.14	0.127	0.27	-0.083	0.044	0.0933	0.833	-0.083 (-0.193, 0.031)	0.139	0.016 (6.16e-01)	0
inf1_CD40___P25942	475	Chronic sinusitis	respiratory	10	-0.195	0.049	8.22e-05	-0.02	0.112	0.859	-0.195	0.049	0.00309	0.542	-0.176 (-0.29, -0.077)	0.00093	-0.048 (8.24e-02)	0
inf1_CD40___P25942	476	Allergic rhinitis	respiratory	10	0.043	0.085	0.61	-0.034	0.201	0.868	0.043	0.085	0.623	0.386	0.006 (-0.219, 0.209)	0.937	0.021 (6.71e-01)	0.17
inf1_CD40___P25942	477	Epistaxis or throat hemorrhage	respiratory	10	-0.025	0.073	0.736	0.288	0.126	0.022	-0.025	0.073	0.743	0.0362	-0.027 (-0.447, 0.162)	0.716	-0.087 (5.58e-03)	0.52
inf1_CD40___P25942	479	Other upper respiratory disease	respiratory	10	-0.14	0.039	0.000346	0.014	0.089	0.878	-0.14	0.038	0.0053	0.426	-0.156 (-0.271, -0.067)	0.000538	-0.043 (5.35e-02)	0
inf1_CD40___P25942	480.1	Bacterial pneumonia	respiratory	10	0.041	0.031	0.192	-0.087	0.071	0.219	0.041	0.03	0.206	0.384	0.041 (-0.021, 0.102)	0.192	0.035 (4.43e-02)	0
inf1_CD40___P25942	480.11	Pneumococcal pneumonia	respiratory	10	0.027	0.033	0.421	-0.1	0.075	0.181	0.027	0.03	0.4	0.537	0.027 (-0.046, 0.091)	0.421	0.035 (5.92e-02)	0
inf1_CD40___P25942	480	Pneumonia	respiratory	10	0.05	0.026	0.0518	0.003	0.058	0.962	0.05	0.021	0.0417	0.691	0.05 (0, 0.1)	0.0518	0.013 (3.67e-01)	0
inf1_CD40___P25942	495	Asthma	respiratory	10	0.027	0.019	0.154	0.016	0.046	0.724	0.027	0.019	0.187	0.304	0.027 (-0.01, 0.065)	0.06	0.003 (7.87e-01)	0.24
inf1_CD40___P25942	496.1	Emphysema	respiratory	10	-0.06	0.061	0.327	0.034	0.138	0.807	-0.06	0.028	0.0591	0.99	-0.06 (-0.179, 0.059)	0.327	-0.026 (4.50e-01)	0
inf1_CD40___P25942	496.2	Chronic bronchitis	respiratory	10	-0.095	0.047	0.0439	-0.212	0.106	0.0463	-0.095	0.047	0.0727	0.477	-0.124 (-0.219, -0.029)	0.0103	0.033 (2.19e-01)	0
inf1_CD40___P25942	496.21	Obstructive chronic bronchitis	respiratory	10	-0.11	0.049	0.024	-0.191	0.111	0.0843	-0.11	0.048	0.0468	0.488	-0.141 (-0.239, -0.042)	0.00527	0.022 (4.16e-01)	0
inf1_CD40___P25942	496.3	Bronchiectasis	respiratory	10	0.028	0.058	0.634	-0.122	0.132	0.355	0.028	0.052	0.61	0.56	0.028 (-0.117, 0.142)	0.673	0.042 (2.06e-01)	0
inf1_CD40___P25942	496	Chronic airway obstruction	respiratory	10	-0.031	0.027	0.257	-0.091	0.061	0.137	-0.031	0.027	0.286	0.286	-0.031 (-0.084, 0.043)	0.309	0.017 (2.74e-01)	0.12
inf1_CD40___P25942	497	Bronchitis	respiratory	10	-0.135	0.1	0.175	-0.276	0.226	0.222	-0.135	0.088	0.16	0.715	-0.097 (-0.315, 0.102)	0.341	0.039 (4.88e-01)	0
inf1_CD40___P25942	501	Pneumonitis due to inhalation of food or vomitus	respiratory	10	0.028	0.104	0.786	-0.091	0.235	0.7	0.028	0.086	0.751	0.777	-0.04 (-0.254, 0.223)	0.822	0.033 (5.73e-01)	0
inf1_CD40___P25942	502	Postinflammatory pulmonary fibrosis	respiratory	10	-0.202	0.084	0.0168	-0.161	0.191	0.399	-0.202	0.062	0.0103	0.806	-0.146 (-0.36, 0.029)	0.102	-0.011 (8.13e-01)	0
inf1_CD40___P25942	506	Empyema and pneumothorax	respiratory	10	-0.055	0.073	0.453	-0.054	0.166	0.746	-0.055	0.032	0.126	0.993	-0.055 (-0.198, 0.088)	0.453	0 (9.94e-01)	0
inf1_CD40___P25942	507	Pleurisy; pleural effusion	respiratory	10	-0.025	0.031	0.433	-0.065	0.071	0.365	-0.025	0.029	0.413	0.646	-0.025 (-0.086, 0.037)	0.433	0.011 (5.32e-01)	0
inf1_CD40___P25942	508	Pulmonary collapse; interstitial and compensatory emphysema	respiratory	10	0.036	0.056	0.525	0.034	0.127	0.792	0.036	0.028	0.24	0.985	0.036 (-0.074, 0.145)	0.525	0.001 (9.86e-01)	0
inf1_CD40___P25942	509.1	Respiratory failure	respiratory	10	0.038	0.07	0.594	-0.03	0.167	0.858	0.038	0.07	0.606	0.176	-0.026 (-0.143, 0.146)	0.665	0.019 (6.53e-01)	0.37
inf1_CD40___P25942	509.2	Respiratory insufficiency	respiratory	10	0.008	0.06	0.888	-0.097	0.137	0.481	0.008	0.059	0.89	0.517	-0.019 (-0.159, 0.135)	0.792	0.029 (3.93e-01)	0
inf1_CD40___P25942	509	Respiratory failure, insufficiency, arrest	respiratory	10	-0.065	0.05	0.196	-0.093	0.121	0.441	-0.065	0.05	0.228	0.468	-0.065 (-0.191, 0.054)	0.21	0.008 (7.97e-01)	0.02
inf1_CD40___P25942	510	Other diseases of lung	respiratory	10	0.056	0.09	0.534	-0.035	0.204	0.865	0.056	0.054	0.327	0.936	0.056 (-0.12, 0.232)	0.534	0.025 (6.21e-01)	0
inf1_CD40___P25942	512.7	Shortness of breath	respiratory	10	0.029	0.054	0.592	-0.104	0.119	0.382	0.029	0.054	0.605	0.0068	-0.05 (-0.132, 0.342)	0.666	0.037 (2.13e-01)	0.62
inf1_CD40___P25942	512.8	Cough	respiratory	10	-0.132	0.047	0.0051	-0.181	0.107	0.09	-0.132	0.043	0.014	0.659	-0.149 (-0.243, -0.043)	0.00445	0.014 (6.08e-01)	0
inf1_CD40___P25942	512.9	Other dyspnea	respiratory	10	0.074	0.098	0.454	-0.158	0.218	0.47	0.074	0.098	0.473	0.243	0.073 (-0.102, 0.258)	0.404	0.064 (2.37e-01)	0.28
inf1_CD40___P25942	512	Other symptoms of respiratory system	respiratory	9	-0.035	0.042	0.41	-0.098	0.102	0.335	-0.035	0.042	0.434	NA	-0.051 (-0.16, 0.169)	0.0207	0.018 (4.92e-01)	0.58
inf1_CD40___P25942	513	Respiratory abnormalities	respiratory	10	0.085	0.102	0.4	0.196	0.23	0.395	0.085	0.073	0.273	0.893	0.052 (-0.151, 0.275)	0.614	-0.031 (5.93e-01)	0
inf1_CD40___P25942	514	Abnormal findings examination of lungs	respiratory	10	-0.121	0.05	0.0163	-0.113	0.121	0.35	-0.121	0.05	0.0397	0.527	-0.121 (-0.222, -0.022)	0.0163	-0.002 (9.41e-01)	0
inf1_CD40___P25942	516.1	Hemoptysis	respiratory	10	-0.257	0.055	3.32e-06	-0.134	0.125	0.283	-0.257	0.051	0.000666	0.675	-0.302 (-0.416, -0.15)	0.000202	-0.034 (2.76e-01)	0
inf1_CD40___P25942	516	Abnormal sputum	respiratory	10	-0.271	0.054	4.86e-07	-0.19	0.122	0.121	-0.271	0.044	0.000155	0.824	-0.271 (-0.401, -0.166)	0.000101	-0.023 (4.57e-01)	0
inf1_CD40___P25942	519.8	Other diseases of respiratory system, NEC	respiratory	10	-0.034	0.027	0.202	-0.05	0.061	0.411	-0.034	0.016	0.0592	0.955	-0.034 (-0.087, 0.018)	0.202	0.004 (7.73e-01)	0
inf1_CD40___P25942	519	Other diseases of respiratory system, not elsewhere classified	respiratory	10	-0.044	0.026	0.0892	-0.034	0.059	0.562	-0.044	0.016	0.0221	0.92	-0.044 (-0.095, 0.007)	0.0892	-0.003 (8.50e-01)	0
inf1_CD40___P25942	520.2	Disturbances in tooth eruption	digestive	10	0.039	0.052	0.453	0.058	0.117	0.623	0.039	0.029	0.212	0.977	0.039 (-0.062, 0.14)	0.453	-0.005 (8.58e-01)	0
inf1_CD40___P25942	520	Disorders of tooth development	digestive	10	0.054	0.051	0.292	0.056	0.115	0.627	0.054	0.025	0.0636	0.991	0.054 (-0.046, 0.153)	0.292	-0.001 (9.81e-01)	0
inf1_CD40___P25942	521.1	Dental caries	digestive	10	-0.014	0.049	0.77	0.06	0.114	0.601	-0.014	0.049	0.777	0.386	-0.044 (-0.137, 0.048)	0.35	-0.02 (4.70e-01)	0.12
inf1_CD40___P25942	521	Diseases of hard tissues of teeth	digestive	10	-0.014	0.052	0.791	0.069	0.121	0.571	-0.014	0.052	0.797	0.295	-0.044 (-0.136, 0.05)	0.344	-0.023 (4.48e-01)	0.24
inf1_CD40___P25942	522.5	Periapical abscess	digestive	10	0.101	0.073	0.166	-0.073	0.166	0.66	0.101	0.042	0.0406	0.923	0.102 (-0.042, 0.245)	0.166	0.048 (2.42e-01)	0
inf1_CD40___P25942	522	Diseases of pulp and periapical tissues	digestive	10	0.117	0.059	0.0491	-0.043	0.134	0.751	0.117	0.048	0.0389	0.529	0.116 (-0.04, 0.298)	0.177	0.044 (1.87e-01)	0
inf1_CD40___P25942	523.3	Periodontitis (acute or chronic)	digestive	10	0.004	0.086	0.966	-0.134	0.199	0.503	0.004	0.086	0.966	0.243	-0.002 (-0.173, 0.202)	0.974	0.038 (4.43e-01)	0.3
inf1_CD40___P25942	523.31	Acute periodontitis	digestive	10	0.012	0.122	0.92	-0.205	0.281	0.465	0.012	0.122	0.922	0.182	0.014 (-0.248, 0.22)	0.898	0.06 (3.89e-01)	0.37
inf1_CD40___P25942	523.32	Chronic periodontitis	digestive	10	0.044	0.106	0.677	-0.028	0.24	0.908	0.044	0.087	0.624	0.783	0.079 (-0.218, 0.292)	0.571	0.02 (7.39e-01)	0
inf1_CD40___P25942	523	Gingival and periodontal diseases	digestive	10	0.019	0.06	0.747	-0.152	0.136	0.266	0.019	0.059	0.75	0.518	-0.009 (-0.129, 0.111)	0.883	0.047 (1.62e-01)	0
inf1_CD40___P25942	525	Other diseases of the teeth and supporting structures	digestive	10	0.013	0.048	0.789	-0.019	0.11	0.864	0.013	0.041	0.756	0.696	0.013 (-0.082, 0.108)	0.789	0.009 (7.47e-01)	0
inf1_CD40___P25942	526	Diseases of the jaws	digestive	10	-0.136	0.081	0.092	-0.256	0.188	0.173	-0.136	0.08	0.124	0.514	-0.105 (-0.325, 0.057)	0.203	0.033 (4.79e-01)	0
inf1_CD40___P25942	527	Diseases of the salivary glands	digestive	10	0.142	0.094	0.13	0.425	0.213	0.0462	0.142	0.087	0.135	0.607	0.193 (0.003, 0.384)	0.0464	-0.078 (1.39e-01)	0
inf1_CD40___P25942	528.5	Diseases of lips	digestive	10	-0.017	0.096	0.859	0.102	0.218	0.64	-0.017	0.074	0.822	0.86	0.016 (-0.21, 0.208)	0.874	-0.033 (5.43e-01)	0
inf1_CD40___P25942	528	Diseases of the oral soft tissues, excluding lesions specific for gingiva and tongue	digestive	10	0.005	0.04	0.902	-0.153	0.091	0.0933	0.005	0.039	0.902	0.241	0.005 (-0.074, 0.18)	0.902	0.044 (5.35e-02)	0
inf1_CD40___P25942	529	Diseases and other conditions of the tongue	digestive	10	-0.055	0.072	0.444	-0.132	0.162	0.415	-0.055	0.049	0.296	0.908	-0.055 (-0.195, 0.099)	0.444	0.021 (5.95e-01)	0
inf1_CD40___P25942	530.1	Esophagitis, GERD and related diseases	digestive	10	-0.013	0.016	0.427	0.031	0.035	0.381	-0.013	0.016	0.448	0.353	-0.023 (-0.054, 0.01)	0.141	-0.012 (1.66e-01)	0.14
inf1_CD40___P25942	530.11	GERD	digestive	10	0.025	0.023	0.272	0.062	0.053	0.243	0.025	0.023	0.301	0.447	0.01 (-0.034, 0.054)	0.65	-0.01 (4.39e-01)	0.09
inf1_CD40___P25942	530.12	Ulcer of esophagus	digestive	10	-0.095	0.035	0.00739	-0.013	0.08	0.876	-0.095	0.029	0.00995	0.769	-0.095 (-0.166, -0.026)	0.00739	-0.023 (2.53e-01)	0
inf1_CD40___P25942	530.14	Reflux esophagitis	digestive	10	-0.069	0.031	0.0249	0.004	0.068	0.951	-0.069	0.031	0.0516	0.21	-0.086 (-0.136, -0.035)	0.00177	-0.02 (2.31e-01)	0.33
inf1_CD40___P25942	530.2	Esophageal bleeding (varices/hemorrhage)	digestive	10	0.086	0.061	0.161	0.283	0.139	0.0422	0.086	0.053	0.141	0.523	0.086 (-0.092, 0.21)	0.161	-0.055 (1.15e-01)	0
inf1_CD40___P25942	530.3	Stricture and stenosis of esophagus	digestive	10	-0.249	0.058	1.66e-05	-0.156	0.131	0.236	-0.249	0.05	0.000773	0.633	-0.25 (-0.365, -0.136)	7.78e-05	-0.026 (4.26e-01)	0
inf1_CD40___P25942	530.5	Disorders of esophageal motility	digestive	10	-0.197	0.099	0.0478	-0.491	0.225	0.0295	-0.197	0.078	0.0325	0.756	-0.225 (-0.438, 0.001)	0.0505	0.082 (1.46e-01)	0
inf1_CD40___P25942	530.9	Heartburn	digestive	10	0.125	0.055	0.0225	-0.116	0.124	0.351	0.125	0.054	0.0453	0.405	0.102 (-0.007, 0.216)	0.0677	0.067 (3.07e-02)	0
inf1_CD40___P25942	530	Diseases of esophagus	digestive	10	-0.006	0.014	0.7	0.032	0.033	0.327	-0.006	0.014	0.702	0.516	-0.006 (-0.041, 0.023)	0.7	-0.01 (2.00e-01)	0
inf1_CD40___P25942	531.1	Hemorrhage from gastrointestinal ulcer	digestive	10	-0.233	0.101	0.0212	-0.177	0.229	0.439	-0.233	0.081	0.0185	0.822	-0.197 (-0.432, 0.01)	0.0609	-0.015 (7.86e-01)	0
inf1_CD40___P25942	531.2	Gastric ulcer	digestive	10	0.014	0.04	0.728	0.077	0.09	0.39	0.014	0.021	0.536	0.984	0.014 (-0.064, 0.091)	0.728	-0.018 (4.32e-01)	0
inf1_CD40___P25942	531.3	Duodenal ulcer	digestive	10	0.08	0.06	0.186	0.047	0.145	0.746	0.08	0.06	0.218	0.121	0.049 (-0.049, 0.167)	0.285	0.009 (7.98e-01)	0.41
inf1_CD40___P25942	531	Peptic ulcer (excl. esophageal)	digestive	10	0.036	0.03	0.221	0.046	0.067	0.498	0.036	0.017	0.0603	0.972	0.036 (-0.022, 0.094)	0.221	-0.003 (8.77e-01)	0
inf1_CD40___P25942	532	Dysphagia	digestive	10	-0.009	0.032	0.784	-0.091	0.072	0.206	-0.009	0.029	0.768	0.638	0.004 (-0.07, 0.068)	0.897	0.023 (2.02e-01)	0
inf1_CD40___P25942	535.1	Acute gastritis	digestive	10	-0.126	0.083	0.125	0.048	0.186	0.796	-0.126	0.083	0.16	0.322	-0.174 (-0.482, 0.059)	0.163	-0.048 (2.96e-01)	0.21
inf1_CD40___P25942	535.6	Duodenitis	digestive	10	-0.003	0.029	0.915	-0.041	0.066	0.539	-0.003	0.025	0.904	0.749	-0.003 (-0.06, 0.054)	0.915	0.01 (5.27e-01)	0
inf1_CD40___P25942	535.8	Other specified gastritis	digestive	10	-0.017	0.028	0.551	-0.049	0.064	0.45	-0.017	0.019	0.387	0.849	-0.017 (-0.073, 0.039)	0.551	0.009 (5.83e-01)	0
inf1_CD40___P25942	535	Gastritis and duodenitis	digestive	10	0.01	0.016	0.541	-0.006	0.036	0.869	0.01	0.014	0.501	0.639	0.01 (-0.021, 0.04)	0.541	0.004 (6.29e-01)	0
inf1_CD40___P25942	537	Other disorders of stomach and duodenum	digestive	10	-0.028	0.051	0.582	0.175	0.098	0.0759	-0.028	0.051	0.596	0.187	-0.049 (-0.206, 0.037)	0.265	-0.056 (2.19e-02)	0.27
inf1_CD40___P25942	540.1	Appendicitis	digestive	10	-0.029	0.045	0.514	0.031	0.101	0.756	-0.029	0.036	0.446	0.783	-0.029 (-0.13, 0.058)	0.514	-0.017 (5.05e-01)	0
inf1_CD40___P25942	540.11	Acute appendicitis	digestive	10	-0.023	0.05	0.647	0.082	0.112	0.465	-0.023	0.037	0.556	0.838	-0.023 (-0.12, 0.074)	0.647	-0.029 (2.98e-01)	0
inf1_CD40___P25942	540	Appendiceal conditions	digestive	10	-0.045	0.043	0.301	0	0.098	0.998	-0.045	0.035	0.228	0.823	-0.045 (-0.138, 0.04)	0.301	-0.012 (6.12e-01)	0
inf1_CD40___P25942	550.1	Inguinal hernia	digestive	10	-0.039	0.027	0.144	-0.047	0.064	0.462	-0.039	0.027	0.178	0.2	-0.039 (-0.091, 0.028)	0.0753	0.002 (8.87e-01)	0.37
inf1_CD40___P25942	550.2	Diaphragmatic hernia	digestive	10	0.017	0.016	0.293	0.012	0.037	0.739	0.017	0.009	0.0937	0.97	0.017 (-0.015, 0.049)	0.293	0.001 (8.85e-01)	0
inf1_CD40___P25942	550.3	Femoral hernia	digestive	10	-0.042	0.099	0.671	-0.138	0.224	0.537	-0.042	0.078	0.605	0.782	-0.042 (-0.273, 0.153)	0.671	0.027 (6.32e-01)	0
inf1_CD40___P25942	550.4	Umbilical hernia	digestive	10	-0.166	0.042	6.77e-05	-0.084	0.094	0.374	-0.166	0.039	0.00198	0.571	-0.143 (-0.237, -0.058)	0.000902	-0.023 (3.33e-01)	0
inf1_CD40___P25942	550.5	Ventral hernia	digestive	10	-0.116	0.043	0.00719	-0.121	0.098	0.215	-0.116	0.037	0.012	0.737	-0.116 (-0.2, -0.03)	0.0106	0.001 (9.52e-01)	0
inf1_CD40___P25942	550	Abdominal hernia	digestive	10	-0.013	0.012	0.282	-0.022	0.028	0.422	-0.013	0.011	0.262	0.681	-0.013 (-0.037, 0.011)	0.282	0.003 (7.14e-01)	0
inf1_CD40___P25942	555.1	Regional enteritis	digestive	10	0.085	0.06	0.162	0.113	0.137	0.408	0.085	0.05	0.128	0.684	0.084 (-0.068, 0.203)	0.211	-0.008 (8.14e-01)	0
inf1_CD40___P25942	555.2	Ulcerative colitis	digestive	10	-0.004	0.045	0.923	-0.114	0.102	0.262	-0.004	0.044	0.924	0.507	-0.027 (-0.118, 0.082)	0.659	0.031 (2.29e-01)	0
inf1_CD40___P25942	555.21	Ulcerative colitis (chronic)	digestive	10	-0.229	0.108	0.0347	-0.288	0.246	0.241	-0.229	0.102	0.0525	0.615	-0.19 (-0.475, 0.06)	0.151	0.016 (7.89e-01)	0
inf1_CD40___P25942	555	Inflammatory bowel disease and other gastroenteritis and colitis	digestive	10	0.011	0.038	0.765	-0.037	0.086	0.664	0.011	0.03	0.712	0.747	0.011 (-0.063, 0.086)	0.765	0.014 (5.28e-01)	0
inf1_CD40___P25942	556.1	Ulceration of intestine	digestive	10	-0.167	0.114	0.142	-0.011	0.267	0.967	-0.167	0.114	0.176	0.234	-0.257 (-0.625, -0.025)	0.0316	-0.043 (5.14e-01)	0.28
inf1_CD40___P25942	556	Ulceration of the lower GI tract	digestive	10	-0.051	0.077	0.506	0.062	0.176	0.723	-0.051	0.075	0.514	0.481	-0.018 (-0.196, 0.152)	0.814	-0.031 (4.72e-01)	0
inf1_CD40___P25942	557.1	Celiac disease	digestive	10	0.161	0.059	0.00639	0.166	0.134	0.215	0.161	0.054	0.0156	0.667	0.16 (0.015, 0.276)	0.0292	-0.001 (9.65e-01)	0
inf1_CD40___P25942	557	Intestinal malabsorption (non-celiac)	digestive	10	0.103	0.055	0.0622	0.154	0.125	0.22	0.103	0.045	0.0469	0.79	0.103 (-0.014, 0.218)	0.0793	-0.014 (6.52e-01)	0
inf1_CD40___P25942	558	Noninfectious gastroenteritis	digestive	10	-0.037	0.023	0.109	-0.045	0.056	0.423	-0.037	0.023	0.144	0.25	-0.051 (-0.093, -0.006)	0.0292	0.002 (8.82e-01)	0.21
inf1_CD40___P25942	559	Ileostomy status	digestive	10	-0.141	0.062	0.0227	-0.125	0.141	0.373	-0.141	0.051	0.0216	0.734	-0.141 (-0.286, -0.02)	0.0227	-0.004 (9.00e-01)	0
inf1_CD40___P25942	560.1	Paralytic ileus	digestive	10	-0.147	0.11	0.18	-0.046	0.249	0.852	-0.147	0.073	0.0738	0.892	-0.147 (-0.46, 0.068)	0.18	-0.028 (6.52e-01)	0
inf1_CD40___P25942	560.3	Peritoneal or intestinal adhesions	digestive	10	-0.098	0.087	0.262	-0.295	0.197	0.136	-0.098	0.086	0.286	0.464	-0.14 (-0.343, 0.138)	0.231	0.055 (2.67e-01)	0
inf1_CD40___P25942	560.4	Other intestinal obstruction	digestive	10	-0.057	0.062	0.362	-0.172	0.143	0.229	-0.057	0.062	0.385	0.0266	-0.114 (-0.229, -0.022)	0.0149	0.032 (3.70e-01)	0.51
inf1_CD40___P25942	560	Intestinal obstruction without mention of hernia	digestive	10	-0.063	0.051	0.21	-0.139	0.118	0.237	-0.063	0.051	0.242	0.0896	-0.111 (-0.195, -0.016)	0.0223	0.021 (4.73e-01)	0.38
inf1_CD40___P25942	561.2	Flatulence	digestive	10	0.083	0.061	0.176	-0.007	0.139	0.959	0.083	0.053	0.152	0.714	0.083 (-0.068, 0.203)	0.374	0.025 (4.71e-01)	0
inf1_CD40___P25942	561	Symptoms involving digestive system	digestive	10	0.033	0.02	0.0996	-0.024	0.046	0.603	0.033	0.015	0.0498	0.811	0.033 (-0.006, 0.073)	0.0996	0.016 (1.65e-01)	0
inf1_CD40___P25942	562.1	Diverticulosis	digestive	10	-0.054	0.017	0.00121	-0.073	0.038	0.0534	-0.054	0.016	0.00803	0.56	-0.054 (-0.088, -0.021)	0.00169	0.005 (5.74e-01)	0
inf1_CD40___P25942	562	Diverticulosis and diverticulitis	digestive	10	-0.054	0.017	0.00115	-0.071	0.038	0.0611	-0.054	0.016	0.00828	0.547	-0.054 (-0.088, -0.021)	0.0014	0.005 (6.16e-01)	0
inf1_CD40___P25942	563	Constipation	digestive	10	0.002	0.025	0.943	0.015	0.059	0.799	0.002	0.025	0.943	0.57	0.002 (-0.048, 0.051)	0.943	-0.004 (8.03e-01)	0
inf1_CD40___P25942	564.1	Irritable Bowel Syndrome	digestive	10	-0.092	0.041	0.023	-0.065	0.097	0.501	-0.092	0.041	0.0491	0.26	-0.12 (-0.189, -0.05)	0.000727	-0.007 (7.57e-01)	0.29
inf1_CD40___P25942	564.8	Abnormal findings on exam of gastrointestinal tract/ abdominal area	digestive	10	0.026	0.062	0.674	0.119	0.14	0.396	0.026	0.046	0.584	0.869	0.004 (-0.119, 0.141)	0.947	-0.026 (4.59e-01)	0
inf1_CD40___P25942	564.9	Personal history of diseases of digestive system	digestive	10	0.015	0.021	0.482	0.051	0.048	0.281	0.015	0.02	0.485	0.587	0.015 (-0.033, 0.056)	0.482	-0.01 (3.92e-01)	0
inf1_CD40___P25942	564	Functional digestive disorders	digestive	10	-0.016	0.019	0.415	0.015	0.045	0.731	-0.016	0.019	0.436	0.387	-0.03 (-0.065, 0.006)	0.108	-0.009 (4.39e-01)	0.16
inf1_CD40___P25942	565.1	Anal and rectal polyp	digestive	10	-0.02	0.03	0.504	-0.034	0.073	0.637	-0.02	0.03	0.521	0.44	-0.02 (-0.092, 0.049)	0.483	0.004 (8.30e-01)	0.05
inf1_CD40___P25942	565	Anal and rectal conditions	digestive	10	-0.025	0.021	0.229	-0.031	0.047	0.507	-0.025	0.02	0.237	0.595	-0.025 (-0.065, 0.016)	0.229	0.002 (8.80e-01)	0
inf1_CD40___P25942	567	Peritonitis and retroperitoneal infections	digestive	10	0.06	0.088	0.495	-0.022	0.21	0.917	0.06	0.088	0.513	0.32	0.097 (-0.173, 0.446)	0.555	0.023 (6.63e-01)	0.09
inf1_CD40___P25942	568.1	Peritoneal adhesions (postoperative) (postinfection)	digestive	10	0.013	0.045	0.771	0.027	0.103	0.796	0.013	0.043	0.767	0.573	0.013 (-0.075, 0.101)	0.771	-0.004 (8.84e-01)	0
inf1_CD40___P25942	568	Other disorders of peritoneum	digestive	10	-0.006	0.044	0.885	-0.014	0.105	0.891	-0.006	0.044	0.887	0.523	-0.006 (-0.092, 0.082)	0.885	0.002 (9.33e-01)	0
inf1_CD40___P25942	569	Other disorders of intestine	digestive	10	0.052	0.039	0.179	0.042	0.088	0.638	0.052	0.029	0.101	0.755	0.052 (-0.047, 0.129)	0.298	0.003 (8.92e-01)	0
inf1_CD40___P25942	571.5	Other chronic nonalcoholic liver disease	digestive	10	-0.073	0.062	0.237	0.057	0.14	0.682	-0.073	0.056	0.226	0.604	-0.115 (-0.259, 0.047)	0.189	-0.036 (2.99e-01)	0
inf1_CD40___P25942	571.8	Liver abscess and sequelae of chronic liver disease	digestive	10	-0.061	0.082	0.458	-0.057	0.198	0.773	-0.061	0.082	0.477	0.5	-0.024 (-0.243, 0.164)	0.773	-0.001 (9.82e-01)	0.02
inf1_CD40___P25942	571.81	Portal hypertension	digestive	10	-0.242	0.109	0.0259	-0.108	0.246	0.661	-0.242	0.104	0.0452	0.579	-0.207 (-0.682, -0.539)	0.137	-0.037 (5.44e-01)	0
inf1_CD40___P25942	571	Chronic liver disease and cirrhosis	digestive	10	-0.038	0.051	0.452	0.002	0.121	0.984	-0.038	0.051	0.471	0.384	-0.038 (-0.17, 0.07)	0.382	-0.011 (7.09e-01)	0.14
inf1_CD40___P25942	572	Ascites (non malignant)	digestive	10	-0.03	0.064	0.642	-0.025	0.145	0.86	-0.03	0.037	0.447	0.931	-0.03 (-0.154, 0.095)	0.642	-0.001 (9.75e-01)	0
inf1_CD40___P25942	573.5	Jaundice (not of newborn)	digestive	10	0.147	0.084	0.0802	0.248	0.19	0.193	0.147	0.07	0.0647	0.753	0.147 (-0.051, 0.328)	0.132	-0.028 (5.55e-01)	0
inf1_CD40___P25942	573.7	Abnormal results of function study of liver	digestive	10	0.042	0.043	0.331	0.08	0.101	0.427	0.042	0.042	0.35	0.498	0.042 (-0.063, 0.144)	0.504	-0.011 (6.73e-01)	0
inf1_CD40___P25942	573	Other disorders of liver	digestive	10	0.051	0.033	0.122	0.139	0.075	0.0651	0.051	0.027	0.0854	0.752	0.051 (-0.014, 0.116)	0.122	-0.024 (1.95e-01)	0
inf1_CD40___P25942	574.1	Cholelithiasis	digestive	10	0.061	0.022	0.00615	0.068	0.051	0.177	0.061	0.011	0.00033	0.991	0.061 (0.018, 0.105)	0.00615	-0.002 (8.76e-01)	0
inf1_CD40___P25942	574.11	Cholelithiasis with acute cholecystitis	digestive	10	-0.047	0.065	0.464	0.023	0.147	0.873	-0.047	0.049	0.355	0.851	-0.048 (-0.174, 0.084)	0.464	-0.02 (5.91e-01)	0
inf1_CD40___P25942	574.12	Cholelithiasis with other cholecystitis	digestive	10	-0.028	0.035	0.413	0.113	0.079	0.149	-0.028	0.031	0.383	0.621	-0.028 (-0.096, 0.04)	0.413	-0.039 (4.43e-02)	0
inf1_CD40___P25942	574.2	Calculus of bile duct	digestive	10	0.1	0.049	0.0418	0.088	0.112	0.429	0.1	0.038	0.0266	0.85	0.1 (0.004, 0.197)	0.0418	0.003 (9.05e-01)	0
inf1_CD40___P25942	574.3	Cholecystitis without cholelithiasis	digestive	10	0.119	0.048	0.0134	0.023	0.109	0.836	0.119	0.032	0.00452	0.92	0.119 (0.025, 0.214)	0.0192	0.027 (3.24e-01)	0
inf1_CD40___P25942	574	Cholelithiasis and cholecystitis	digestive	10	0.052	0.021	0.0115	0.06	0.047	0.204	0.052	0.013	0.00346	0.943	0.052 (0.012, 0.093)	0.0115	-0.002 (8.62e-01)	0
inf1_CD40___P25942	575.2	Obstruction of bile duct	digestive	10	0.002	0.09	0.98	-0.023	0.205	0.91	0.002	0.076	0.977	0.765	0.037 (-0.204, 0.219)	0.686	0.007 (8.90e-01)	0
inf1_CD40___P25942	575.7	Other disorders of gallbladder	digestive	10	0.188	0.067	0.00515	0.247	0.152	0.105	0.188	0.05	0.00455	0.855	0.157 (0.021, 0.317)	0.0238	-0.016 (6.65e-01)	0
inf1_CD40___P25942	575.8	Other disorders of biliary tract	digestive	10	0.187	0.082	0.022	0.115	0.194	0.554	0.187	0.082	0.0477	0.345	0.084 (-0.084, 0.285)	0.326	0.02 (6.79e-01)	0.09
inf1_CD40___P25942	575	Other biliary tract disease	digestive	10	0.08	0.043	0.061	0.081	0.102	0.429	0.08	0.043	0.0938	0.471	0.099 (0.01, 0.181)	0.0312	0 (9.89e-01)	0.09
inf1_CD40___P25942	577.1	Acute pancreatitis	digestive	10	-0.028	0.057	0.621	-0.077	0.128	0.546	-0.028	0.045	0.554	0.784	-0.028 (-0.149, 0.083)	0.621	0.014 (6.67e-01)	0
inf1_CD40___P25942	577.2	Chronic pancreatitis	digestive	10	-0.052	0.111	0.636	-0.114	0.251	0.65	-0.052	0.098	0.606	0.657	0.034 (-0.212, 0.26)	0.773	0.017 (7.86e-01)	0
inf1_CD40___P25942	577	Diseases of pancreas	digestive	10	-0.023	0.049	0.635	-0.095	0.11	0.391	-0.023	0.046	0.628	0.562	-0.023 (-0.142, 0.09)	0.734	0.02 (4.70e-01)	0
inf1_CD40___P25942	578.1	Hematemesis	digestive	10	-0.078	0.057	0.169	0	0.129	1	-0.078	0.052	0.169	0.424	-0.034 (-0.17, 0.085)	0.579	-0.022 (4.99e-01)	0
inf1_CD40___P25942	578.2	Blood in stool	digestive	10	-0.008	0.049	0.867	0.024	0.111	0.831	-0.008	0.046	0.863	0.614	-0.008 (-0.114, 0.109)	0.867	-0.009 (7.48e-01)	0
inf1_CD40___P25942	578.8	Hemorrhage of rectum and anus	digestive	10	-0.041	0.026	0.11	-0.056	0.061	0.36	-0.041	0.026	0.145	0.285	-0.041 (-0.1, 0.014)	0.0415	0.004 (7.82e-01)	0.26
inf1_CD40___P25942	578.9	Hemorrhage of gastrointestinal tract	digestive	10	-0.017	0.035	0.635	-0.014	0.079	0.862	-0.017	0.033	0.628	0.489	-0.002 (-0.08, 0.076)	0.956	-0.001 (9.69e-01)	0
inf1_CD40___P25942	578	Gastrointestinal hemorrhage	digestive	10	-0.033	0.018	0.061	-0.044	0.04	0.27	-0.033	0.015	0.059	0.733	-0.033 (-0.067, 0.002)	0.061	0.003 (7.57e-01)	0
inf1_CD40___P25942	579.8	Nonspecific abnormal findings in stool contents	digestive	10	0.182	0.062	0.00311	0.237	0.14	0.0908	0.182	0.044	0.0025	0.895	0.182 (0.062, 0.303)	0.00317	-0.015 (6.65e-01)	0
inf1_CD40___P25942	579	Other symptoms involving abdomen and pelvis	digestive	10	0.122	0.044	0.00602	0.096	0.101	0.339	0.122	0.013	5.55e-06	1	0.122 (0.035, 0.209)	0.00602	0.007 (7.76e-01)	0
inf1_CD40___P25942	580.1	Glomerulonephritis	genitourinary	10	-0.059	0.121	0.625	-0.268	0.28	0.339	-0.059	0.121	0.637	0.021	0.274 (-0.388, 0.625)	0.303	0.058 (4.07e-01)	0.58
inf1_CD40___P25942	580.14	Chronic glomerulonephritis, NOS	genitourinary	10	-0.092	0.097	0.343	-0.284	0.22	0.197	-0.092	0.097	0.367	0.23	-0.189 (-0.376, 0.371)	0.272	0.053 (3.31e-01)	0.2
inf1_CD40___P25942	580	Nephritis; nephrosis; renal sclerosis	genitourinary	10	-0.032	0.067	0.637	-0.187	0.149	0.209	-0.032	0.067	0.648	0.403	-0.061 (-0.21, 0.102)	0.475	0.043 (2.44e-01)	0.07
inf1_CD40___P25942	585.1	Acute renal failure	genitourinary	10	-0.059	0.044	0.182	-0.041	0.105	0.696	-0.059	0.044	0.214	0.265	-0.043 (-0.153, 0.042)	0.25	-0.005 (8.53e-01)	0.26
inf1_CD40___P25942	585.2	Renal failure NOS	genitourinary	10	-0.021	0.068	0.764	0.027	0.164	0.871	-0.021	0.068	0.771	0.441	-0.066 (-0.209, 0.13)	0.525	-0.013 (7.49e-01)	0.05
inf1_CD40___P25942	585.3	Chronic renal failure [CKD]	genitourinary	10	-0.084	0.049	0.0869	-0.195	0.112	0.0802	-0.084	0.048	0.114	0.421	-0.108 (-0.237, 0.005)	0.0633	0.031 (2.68e-01)	0
inf1_CD40___P25942	585	Renal failure	genitourinary	10	-0.086	0.036	0.018	-0.069	0.087	0.432	-0.086	0.036	0.0422	0.229	-0.072 (-0.143, -0.011)	0.0177	-0.005 (8.24e-01)	0.31
inf1_CD40___P25942	586.2	Cyst of kidney, acquired	genitourinary	10	-0.052	0.071	0.459	-0.119	0.16	0.458	-0.052	0.03	0.119	0.997	-0.052 (-0.191, 0.086)	0.459	0.018 (6.43e-01)	0
inf1_CD40___P25942	586.4	Stricture/obstruction of ureter	genitourinary	10	0.093	0.083	0.263	0.165	0.188	0.38	0.093	0.077	0.258	0.611	0.093 (-0.076, 0.288)	0.263	-0.02 (6.68e-01)	0
inf1_CD40___P25942	586	Other disorders of the kidney and ureters	genitourinary	10	0.008	0.044	0.86	0.026	0.099	0.795	0.008	0.031	0.807	0.907	0.008 (-0.078, 0.093)	0.86	-0.005 (8.39e-01)	0
inf1_CD40___P25942	590	Pyelonephritis	genitourinary	10	0.115	0.073	0.118	0.123	0.177	0.488	0.115	0.073	0.153	0.396	0.115 (-0.096, 0.28)	0.236	-0.002 (9.61e-01)	0.11
inf1_CD40___P25942	591	Urinary tract infection	genitourinary	10	-0.031	0.023	0.166	-0.074	0.051	0.152	-0.031	0.015	0.068	0.882	-0.031 (-0.076, 0.013)	0.166	0.012 (3.60e-01)	0
inf1_CD40___P25942	592.1	Cystitis	genitourinary	10	0.04	0.049	0.41	0.024	0.117	0.834	0.04	0.049	0.431	0.469	0.042 (-0.068, 0.15)	0.48	0.004 (8.82e-01)	0.09
inf1_CD40___P25942	592.12	Chronic cystitis	genitourinary	10	-0.068	0.102	0.506	-0.076	0.245	0.756	-0.068	0.102	0.522	0.234	-0.014 (-0.191, 0.219)	0.873	0.002 (9.70e-01)	0.32
inf1_CD40___P25942	592	Cystitis and urethritis	genitourinary	10	0.04	0.047	0.401	0.023	0.113	0.842	0.04	0.047	0.422	0.475	0.061 (-0.058, 0.152)	0.305	0.005 (8.66e-01)	0.08
inf1_CD40___P25942	593	Hematuria	genitourinary	10	0.012	0.02	0.56	0.014	0.046	0.765	0.012	0.018	0.529	0.696	0.012 (-0.028, 0.051)	0.56	-0.001 (9.63e-01)	0
inf1_CD40___P25942	594.1	Calculus of kidney	genitourinary	10	-0.033	0.045	0.458	-0.062	0.102	0.541	-0.033	0.042	0.452	0.625	-0.033 (-0.132, 0.072)	0.678	0.008 (7.52e-01)	0
inf1_CD40___P25942	594.2	Calculus of lower urinary tract	genitourinary	10	-0.073	0.09	0.418	-0.239	0.204	0.242	-0.073	0.062	0.27	0.898	-0.115 (-0.298, 0.082)	0.215	0.046 (3.64e-01)	0
inf1_CD40___P25942	594.3	Calculus of ureter	genitourinary	10	-0.149	0.051	0.00371	-0.092	0.117	0.429	-0.149	0.029	0.000538	0.983	-0.149 (-0.25, -0.048)	0.00371	-0.016 (5.86e-01)	0
inf1_CD40___P25942	594.8	Renal colic	genitourinary	10	-0.124	0.056	0.025	-0.171	0.126	0.173	-0.124	0.05	0.0355	0.593	-0.15 (-0.268, -0.005)	0.042	0.013 (6.78e-01)	0
inf1_CD40___P25942	594	Urinary calculus	genitourinary	10	-0.073	0.031	0.0198	-0.089	0.071	0.21	-0.073	0.028	0.0294	0.683	-0.073 (-0.134, -0.012)	0.0223	0.004 (8.02e-01)	0
inf1_CD40___P25942	595	Hydronephrosis	genitourinary	10	-0.136	0.057	0.0163	-0.042	0.129	0.744	-0.136	0.039	0.00673	0.923	-0.136 (-0.256, -0.025)	0.0163	-0.026 (4.15e-01)	0
inf1_CD40___P25942	596.1	Bladder neck obstruction	genitourinary	10	-0.025	0.057	0.655	-0.065	0.133	0.627	-0.025	0.056	0.66	0.564	-0.025 (-0.137, 0.087)	0.655	0.011 (7.42e-01)	0
inf1_CD40___P25942	596.5	Functional disorders of bladder	genitourinary	10	-0.069	0.062	0.261	-0.167	0.14	0.234	-0.069	0.053	0.223	0.567	-0.069 (-0.2, 0.078)	0.261	0.027 (4.39e-01)	0
inf1_CD40___P25942	596	Other disorders of bladder	genitourinary	10	-0.031	0.026	0.224	-0.074	0.058	0.203	-0.031	0.015	0.0711	0.955	-0.031 (-0.082, 0.019)	0.224	0.012 (4.11e-01)	0
inf1_CD40___P25942	597.1	Urethral stricture (not specified as infectious)	genitourinary	10	-0.069	0.044	0.113	-0.145	0.099	0.143	-0.069	0.038	0.102	0.709	-0.069 (-0.155, 0.025)	0.145	0.021 (3.93e-01)	0
inf1_CD40___P25942	597	Other disorders of urethra and urinary tract	genitourinary	10	-0.076	0.04	0.0546	-0.141	0.09	0.116	-0.076	0.029	0.0287	0.87	-0.076 (-0.154, 0.002)	0.0546	0.018 (4.19e-01)	0
inf1_CD40___P25942	598	Abnormal findings on examination of urine	genitourinary	10	0.023	0.042	0.587	0.039	0.095	0.687	0.023	0.029	0.457	0.912	0.023 (-0.067, 0.105)	0.587	-0.004 (8.55e-01)	0
inf1_CD40___P25942	599.2	Retention of urine	genitourinary	10	-0.039	0.031	0.215	-0.039	0.072	0.587	-0.039	0.03	0.23	0.586	-0.025 (-0.093, 0.037)	0.432	0 (9.92e-01)	0
inf1_CD40___P25942	599.3	Dysuria	genitourinary	10	-0.136	0.072	0.0604	-0.174	0.164	0.291	-0.136	0.037	0.00531	0.964	-0.136 (-0.278, 0.006)	0.0604	0.01 (7.99e-01)	0
inf1_CD40___P25942	599.4	Urinary incontinence	genitourinary	10	-0.071	0.027	0.00967	-0.092	0.062	0.138	-0.071	0.02	0.00663	0.795	-0.071 (-0.125, -0.017)	0.00986	0.006 (7.04e-01)	0
inf1_CD40___P25942	599.5	Frequency of urination and polyuria	genitourinary	10	-0.134	0.041	0.00107	-0.152	0.098	0.122	-0.134	0.041	0.00966	0.479	-0.134 (-0.236, -0.054)	0.00123	0.005 (8.39e-01)	0.06
inf1_CD40___P25942	599.9	Other abnormality of urination	genitourinary	10	-0.106	0.071	0.133	-0.212	0.165	0.198	-0.106	0.071	0.167	0.149	-0.08 (-0.236, 0.252)	0.198	0.029 (4.75e-01)	0.34
inf1_CD40___P25942	599	Other symptoms/disorders or the urinary system	genitourinary	10	-0.056	0.017	0.000746	-0.078	0.038	0.0376	-0.056	0.011	0.000796	0.908	-0.056 (-0.088, -0.023)	0.000908	0.006 (5.10e-01)	0
inf1_CD40___P25942	608	Other disorders of male genital organs	genitourinary	10	-0.047	0.055	0.397	-0.263	0.108	0.0144	-0.047	0.055	0.419	0.162	-0.047 (-0.176, 0.249)	0.292	0.06 (2.50e-02)	0.26
inf1_CD40___P25942	610.1	Cystic mastopathy	genitourinary	10	-0.101	0.083	0.222	-0.201	0.188	0.284	-0.101	0.052	0.0831	0.931	-0.101 (-0.263, 0.061)	0.222	0.028 (5.53e-01)	0
inf1_CD40___P25942	610.4	Benign neoplasm of breast	genitourinary	10	0.043	0.064	0.498	-0.115	0.145	0.428	0.043	0.045	0.36	0.803	0.043 (-0.082, 0.168)	0.498	0.044 (2.24e-01)	0
inf1_CD40___P25942	610.8	Other specified benign mammary dysplasias	genitourinary	10	0.053	0.095	0.576	-0.088	0.216	0.684	0.053	0.059	0.388	0.95	0.053 (-0.167, 0.24)	0.577	0.039 (4.66e-01)	0
inf1_CD40___P25942	610	Benign mammary dysplasias	genitourinary	10	-0.026	0.044	0.559	-0.099	0.099	0.318	-0.026	0.033	0.457	0.737	-0.026 (-0.111, 0.06)	0.559	0.02 (4.09e-01)	0
inf1_CD40___P25942	611.3	Lump or mass in breast	genitourinary	10	-0.171	0.08	0.0324	0.04	0.174	0.82	-0.171	0.08	0.0611	0.21	-0.137 (-0.295, 0.017)	0.0887	-0.058 (1.76e-01)	0.35
inf1_CD40___P25942	611	Abnormal findings on mammogram or breast exam	genitourinary	10	-0.195	0.075	0.00907	-0.004	0.163	0.983	-0.195	0.075	0.0283	0.275	-0.164 (-0.33, -0.018)	0.0264	-0.053 (1.91e-01)	0.27
inf1_CD40___P25942	612.2	Hypertrophy of breast (Gynecomastia)	genitourinary	10	0.053	0.086	0.539	0.088	0.204	0.667	0.053	0.085	0.55	0.551	0.016 (-0.227, 0.236)	0.856	-0.01 (8.49e-01)	0
inf1_CD40___P25942	612	Breast conditions, congenital or relating to hormones	genitourinary	10	0.055	0.082	0.499	0.034	0.186	0.854	0.055	0.073	0.47	0.691	0.055 (-0.138, 0.222)	0.613	0.006 (8.99e-01)	0
inf1_CD40___P25942	613.1	Inflammatory disease of breast	genitourinary	10	0.088	0.094	0.345	0.042	0.212	0.843	0.088	0.058	0.161	0.897	0.088 (-0.095, 0.3)	0.345	0.013 (8.08e-01)	0
inf1_CD40___P25942	613.7	Other signs and symptoms in breast	genitourinary	8	-0.181	0.113	0.111	0.101	0.256	0.694	-0.181	0.113	0.155	NA	-0.246 (-0.554, 0.001)	0.0508	-0.083 (2.24e-01)	0.22
inf1_CD40___P25942	613	Other nonmalignant breast conditions	genitourinary	10	-0.012	0.061	0.849	0.03	0.146	0.838	-0.012	0.061	0.854	0.408	-0.012 (-0.143, 0.13)	0.827	-0.011 (7.51e-01)	0.13
inf1_CD40___P25942	614.1	Pelvic peritoneal adhesions, female (postoperative) (postinfection)	genitourinary	10	0.005	0.05	0.924	0.078	0.114	0.497	0.005	0.041	0.91	0.701	0.005 (-0.094, 0.112)	0.924	-0.02 (4.77e-01)	0
inf1_CD40___P25942	614.3	Pelvic inflammatory disease (PID)	genitourinary	10	-0.045	0.082	0.585	-0.162	0.186	0.385	-0.045	0.06	0.472	0.885	-0.084 (-0.25, 0.093)	0.322	0.032 (4.84e-01)	0
inf1_CD40___P25942	614.5	Inflammatory disease of cervix, vagina, and vulva	genitourinary	10	0.016	0.047	0.731	0.092	0.108	0.394	0.016	0.046	0.729	0.539	-0.008 (-0.114, 0.103)	0.866	-0.021 (4.34e-01)	0
inf1_CD40___P25942	614.51	Cervicitis and endocervicitis	genitourinary	10	-0.042	0.07	0.542	0.107	0.158	0.499	-0.042	0.049	0.405	0.893	-0.042 (-0.185, 0.094)	0.542	-0.041 (2.92e-01)	0
inf1_CD40___P25942	614.53	Cyst or abscess of Bartholin's gland	genitourinary	10	0.109	0.12	0.365	0.358	0.272	0.187	0.109	0.12	0.389	0.124	-0.013 (-0.443, 0.35)	0.894	-0.069 (3.06e-01)	0.42
inf1_CD40___P25942	614	Inflammatory diseases of female pelvic organs	genitourinary	10	0.01	0.032	0.752	0.086	0.073	0.239	0.01	0.025	0.695	0.834	0.01 (-0.061, 0.074)	0.752	-0.021 (2.48e-01)	0
inf1_CD40___P25942	615	Endometriosis	genitourinary	10	-0.086	0.053	0.103	0.021	0.12	0.862	-0.086	0.053	0.138	0.066	-0.032 (-0.132, 0.061)	0.461	-0.03 (3.21e-01)	0.42
inf1_CD40___P25942	618.1	Prolapse of vaginal walls	genitourinary	10	-0.022	0.031	0.487	-0.07	0.073	0.333	-0.022	0.031	0.505	0.246	-0.022 (-0.093, 0.077)	0.451	0.013 (4.56e-01)	0.08
inf1_CD40___P25942	618.2	Uterine/Uterovaginal prolapse	genitourinary	10	-0.139	0.044	0.00161	-0.013	0.094	0.888	-0.139	0.044	0.0117	0.165	-0.144 (-0.226, -0.059)	0.00107	-0.035 (1.35e-01)	0.38
inf1_CD40___P25942	618.5	Prolapse of vaginal vault after hysterectomy	genitourinary	10	-0.016	0.111	0.887	-0.11	0.252	0.662	-0.016	0.084	0.855	0.838	-0.016 (-0.268, 0.229)	0.887	0.026 (6.77e-01)	0
inf1_CD40___P25942	618.6	Vaginal enterocele, congenital or acquired	genitourinary	10	0.144	0.096	0.135	0.008	0.219	0.969	0.144	0.069	0.0669	0.898	0.144 (-0.045, 0.361)	0.135	0.038 (4.90e-01)	0
inf1_CD40___P25942	618	Genital prolapse	genitourinary	10	-0.075	0.024	0.00196	-0.053	0.055	0.335	-0.075	0.021	0.00601	0.686	-0.075 (-0.122, -0.02)	0.00643	-0.006 (6.55e-01)	0
inf1_CD40___P25942	619.1	Noninflammatory disorders of ovary, fallopian tube, and broad ligament	genitourinary	10	0.052	0.11	0.634	0.097	0.264	0.715	0.052	0.11	0.645	0.268	0.058 (-0.133, 0.25)	0.549	-0.012 (8.52e-01)	0.28
inf1_CD40___P25942	619.2	Disorders of uterus, NEC	genitourinary	10	-0.019	0.044	0.663	-0.002	0.099	0.981	-0.019	0.041	0.654	0.605	-0.019 (-0.11, 0.085)	0.663	-0.005 (8.52e-01)	0
inf1_CD40___P25942	619.3	Noninflammatory disorders of cervix	genitourinary	10	-0.078	0.054	0.15	0.023	0.124	0.853	-0.078	0.054	0.184	0.195	-0.051 (-0.152, 0.067)	0.431	-0.028 (3.65e-01)	0.24
inf1_CD40___P25942	619.4	Noninflammatory disorders of vagina	genitourinary	10	-0.141	0.06	0.0188	-0.372	0.136	0.00612	-0.141	0.059	0.041	0.414	-0.141 (-0.288, -0.023)	0.0372	0.064 (5.74e-02)	0
inf1_CD40___P25942	619.5	Noninflammatory disorders of vulva and perineum	genitourinary	10	-0.195	0.098	0.0453	0.06	0.212	0.778	-0.195	0.098	0.0763	0.071	-0.203 (-0.348, -0.061)	0.00553	-0.071 (1.80e-01)	0.51
inf1_CD40___P25942	619	Noninflammatory female genital disorders	genitourinary	10	-0.05	0.027	0.061	-0.04	0.06	0.504	-0.05	0.024	0.067	0.689	-0.05 (-0.102, 0.002)	0.061	-0.003 (8.60e-01)	0
inf1_CD40___P25942	621	Endometrial hyperplasia	genitourinary	10	0.017	0.075	0.821	0.117	0.17	0.49	0.017	0.041	0.687	0.948	0.017 (-0.13, 0.164)	0.821	-0.028 (5.10e-01)	0
inf1_CD40___P25942	622.1	Polyp of corpus uteri	genitourinary	10	-0.003	0.032	0.937	0.009	0.077	0.903	-0.003	0.032	0.939	0.298	0.011 (-0.049, 0.069)	0.706	-0.003 (8.63e-01)	0.19
inf1_CD40___P25942	622.2	Mucous polyp of cervix	genitourinary	10	-0.044	0.053	0.413	-0.016	0.128	0.897	-0.044	0.053	0.434	0.186	-0.019 (-0.125, 0.071)	0.65	-0.008 (8.13e-01)	0.35
inf1_CD40___P25942	622	Polyp of female genital organs	genitourinary	10	0.002	0.025	0.941	0.021	0.056	0.712	0.002	0.016	0.91	0.947	0.002 (-0.047, 0.05)	0.941	-0.005 (7.08e-01)	0
inf1_CD40___P25942	623	Hypertrophy of female genital organs	genitourinary	10	-0.14	0.076	0.0671	-0.095	0.183	0.603	-0.14	0.076	0.1	0.399	-0.143 (-0.303, 0.041)	0.106	-0.012 (7.85e-01)	0.14
inf1_CD40___P25942	624.9	stress incontinence, female	genitourinary	10	-0.059	0.033	0.0757	-0.082	0.076	0.278	-0.059	0.029	0.0668	0.67	-0.06 (-0.13, 0.006)	0.0757	0.006 (7.37e-01)	0
inf1_CD40___P25942	624	Symptoms involving female genital tract	genitourinary	10	-0.052	0.032	0.102	-0.053	0.072	0.463	-0.052	0.022	0.0403	0.893	-0.052 (-0.114, 0.01)	0.102	0 (9.89e-01)	0
inf1_CD40___P25942	625.1	Dyspareunia	genitourinary	10	-0.005	0.073	0.944	0.051	0.166	0.76	-0.005	0.051	0.923	0.91	-0.005 (-0.169, 0.138)	0.944	-0.015 (7.08e-01)	0
inf1_CD40___P25942	625	Pain and other symptoms associated with female genital organs	genitourinary	10	-0.111	0.046	0.0166	-0.087	0.105	0.41	-0.111	0.033	0.00783	0.911	-0.111 (-0.202, -0.006)	0.0381	-0.007 (7.95e-01)	0
inf1_CD40___P25942	626.1	Irregular menstrual cycle/bleeding	genitourinary	10	-0.045	0.027	0.1	0.012	0.062	0.846	-0.045	0.027	0.135	0.14	-0.035 (-0.096, 0.016)	0.0929	-0.016 (3.05e-01)	0.39
inf1_CD40___P25942	626.12	Excessive or frequent menstruation	genitourinary	10	-0.066	0.027	0.0139	-0.006	0.061	0.925	-0.066	0.023	0.0192	0.73	-0.066 (-0.125, -0.013)	0.0139	-0.017 (2.70e-01)	0
inf1_CD40___P25942	626.13	Irregular menstrual cycle	genitourinary	10	-0.101	0.065	0.122	-0.086	0.157	0.583	-0.101	0.065	0.156	0.291	-0.069 (-0.182, 0.047)	0.234	-0.004 (9.16e-01)	0.24
inf1_CD40___P25942	626.14	Irregular menstrual bleeding	genitourinary	10	-0.005	0.043	0.899	0.095	0.096	0.323	-0.005	0.043	0.902	0.282	0.027 (-0.079, 0.113)	0.537	-0.028 (2.44e-01)	0.07
inf1_CD40___P25942	626.2	Dysmenorrhea	genitourinary	10	-0.053	0.06	0.383	0.03	0.137	0.828	-0.053	0.045	0.274	0.859	-0.053 (-0.171, 0.08)	0.383	-0.023 (5.02e-01)	0
inf1_CD40___P25942	626.8	Infertility, female	genitourinary	10	-0.018	0.07	0.797	-0.013	0.158	0.934	-0.018	0.044	0.692	0.955	-0.018 (-0.172, 0.118)	0.797	-0.001 (9.73e-01)	0
inf1_CD40___P25942	626	Disorders of menstruation and other abnormal bleeding from female genital tract	genitourinary	10	-0.051	0.025	0.0441	-0.011	0.059	0.853	-0.051	0.025	0.075	0.166	-0.051 (-0.108, 0.004)	0.00329	-0.011 (4.48e-01)	0.38
inf1_CD40___P25942	627.1	Postmenopausal bleeding	genitourinary	10	-0.049	0.027	0.0708	-0.02	0.061	0.747	-0.049	0.017	0.0186	0.956	-0.049 (-0.102, 0.004)	0.0708	-0.008 (5.98e-01)	0
inf1_CD40___P25942	627.3	Postmenopausal atrophic vaginitis	genitourinary	10	-0.247	0.078	0.00149	-0.088	0.177	0.62	-0.247	0.078	0.0112	0.511	-0.285 (-0.436, -0.128)	0.00118	-0.044 (3.13e-01)	0.06
inf1_CD40___P25942	627	Menopausal and postmenopausal disorders	genitourinary	10	-0.03	0.025	0.238	-0.015	0.057	0.795	-0.03	0.016	0.105	0.928	-0.03 (-0.079, 0.02)	0.238	-0.004 (7.72e-01)	0
inf1_CD40___P25942	628	Ovarian cyst	genitourinary	10	-0.033	0.037	0.372	-0.022	0.084	0.79	-0.033	0.035	0.367	0.518	-0.005 (-0.105, 0.072)	0.892	-0.003 (8.87e-01)	0
inf1_CD40___P25942	634.1	Missed abortion/Hydatidiform mole	pregnancy complications	10	0.058	0.073	0.422	-0.115	0.164	0.484	0.058	0.064	0.386	0.67	0.058 (-0.107, 0.211)	0.553	0.048 (2.41e-01)	0
inf1_CD40___P25942	634	Miscarriage; stillbirth	pregnancy complications	10	0.027	0.037	0.467	-0.018	0.083	0.827	0.027	0.031	0.413	0.751	0.027 (-0.063, 0.099)	0.739	0.012 (5.48e-01)	0
inf1_CD40___P25942	635.2	Antepartum hemorrhage, abruptio placentae, and placenta previa	pregnancy complications	10	0.061	0.113	0.593	0.39	0.24	0.104	0.061	0.113	0.606	0.0772	0.216 (0.026, 0.405)	0.0257	-0.091 (1.26e-01)	0.41
inf1_CD40___P25942	635.3	Placenta previa and abruptio placenta	pregnancy complications	10	-0.02	0.085	0.814	-0.225	0.189	0.234	-0.02	0.085	0.819	0.274	-0.023 (-0.237, 0.144)	0.764	0.057 (2.27e-01)	0.28
inf1_CD40___P25942	635	Hemorrhage during pregnancy; childbirth and postpartum	pregnancy complications	10	-0.018	0.065	0.787	-0.005	0.157	0.975	-0.018	0.065	0.793	0.293	0.017 (-0.112, 0.157)	0.785	-0.004 (9.28e-01)	0.19
inf1_CD40___P25942	636.2	Early onset of delivery	pregnancy complications	10	0.084	0.103	0.414	0.049	0.234	0.835	0.084	0.065	0.228	0.946	0.084 (-0.123, 0.294)	0.414	0.01 (8.66e-01)	0
inf1_CD40___P25942	636.3	Hemorrhage in early pregnancy	pregnancy complications	10	-0.046	0.078	0.552	-0.074	0.176	0.672	-0.046	0.041	0.287	0.988	-0.046 (-0.21, 0.106)	0.552	0.008 (8.58e-01)	0
inf1_CD40___P25942	636	Early or threatened labor; hemorrhage in early pregnancy	pregnancy complications	10	-0.069	0.052	0.181	-0.04	0.118	0.734	-0.069	0.034	0.0717	0.911	-0.069 (-0.171, 0.032)	0.181	-0.008 (7.80e-01)	0
inf1_CD40___P25942	642	Hypertension complicating pregnancy, childbirth, and the puerperium	pregnancy complications	10	-0.063	0.077	0.417	-0.214	0.175	0.222	-0.063	0.063	0.345	0.782	-0.063 (-0.26, 0.097)	0.417	0.042 (3.36e-01)	0
inf1_CD40___P25942	645	Late pregnancy and failed induction	pregnancy complications	10	-0.212	0.073	0.00357	-0.112	0.165	0.497	-0.212	0.038	0.000378	0.984	-0.212 (-0.354, -0.069)	0.00392	-0.028 (5.00e-01)	0
inf1_CD40___P25942	646	Other complications of pregnancy NEC	pregnancy complications	10	-0.104	0.059	0.0767	-0.259	0.127	0.0419	-0.104	0.059	0.11	0.386	-0.108 (-0.236, 0.016)	0.0868	0.043 (1.75e-01)	0.11
inf1_CD40___P25942	650	Normal delivery	pregnancy complications	10	-0.067	0.059	0.255	-0.087	0.134	0.517	-0.067	0.049	0.206	0.726	-0.068 (-0.184, 0.068)	0.312	0.005 (8.71e-01)	0
inf1_CD40___P25942	652	Malposition and malpresentation of fetus or obstruction	digestive	10	-0.082	0.073	0.265	-0.119	0.176	0.499	-0.082	0.073	0.293	0.262	-0.044 (-0.205, 0.083)	0.496	0.01 (8.14e-01)	0.26
inf1_CD40___P25942	653	Problems associated with amniotic cavity and membranes	pregnancy complications	10	-0.076	0.099	0.446	-0.009	0.238	0.97	-0.076	0.099	0.466	0.0536	-0.163 (-0.307, 0.039)	0.141	-0.018 (7.54e-01)	0.52
inf1_CD40___P25942	655	Known or suspected fetal abnormality affecting management of mother	pregnancy complications	10	-0.067	0.043	0.121	-0.161	0.098	0.0989	-0.067	0.043	0.155	0.454	-0.068 (-0.173, 0.025)	0.108	0.026 (2.85e-01)	0.09
inf1_CD40___P25942	661	Fetal distress and abnormal forces of labor	pregnancy complications	10	-0.005	0.064	0.94	-0.266	0.127	0.036	-0.005	0.064	0.941	0.248	-0.049 (-0.169, 0.119)	0.601	0.072 (2.19e-02)	0.25
inf1_CD40___P25942	663	Umbilical cord complications during labor and delivery	pregnancy complications	10	0.015	0.122	0.901	-0.31	0.266	0.244	0.015	0.122	0.904	0.326	0.006 (-0.324, 0.52)	0.962	0.09 (1.73e-01)	0.19
inf1_CD40___P25942	665	Obstetrical/birth trauma	pregnancy complications	10	-0.014	0.039	0.725	-0.087	0.088	0.318	-0.014	0.037	0.723	0.573	-0.031 (-0.111, 0.06)	0.545	0.02 (3.47e-01)	0
inf1_CD40___P25942	669	Complications of labor and delivery NEC	pregnancy complications	10	-0.084	0.055	0.128	-0.055	0.132	0.677	-0.084	0.055	0.163	0.418	-0.114 (-0.225, -0.008)	0.0354	-0.008 (8.09e-01)	0.08
inf1_CD40___P25942	681.1	Cellulitis and abscess of fingers/toes	dermatologic	10	-0.092	0.105	0.381	-0.439	0.239	0.0655	-0.092	0.098	0.372	0.313	0.165 (-0.317, 0.467)	0.303	0.096 (1.05e-01)	0
inf1_CD40___P25942	681.2	Cellulitis and abscess of face/neck	dermatologic	10	0.021	0.11	0.851	-0.124	0.248	0.617	0.021	0.098	0.838	0.682	0.055 (-0.232, 0.304)	0.669	0.04 (5.16e-01)	0
inf1_CD40___P25942	681.3	Cellulitis and abscess of arm/hand	dermatologic	10	0.087	0.034	0.0106	0.057	0.077	0.46	0.087	0.017	0.00054	0.991	0.087 (0.02, 0.154)	0.0106	0.008 (6.65e-01)	0
inf1_CD40___P25942	681.5	Cellulitis and abscess of leg, except foot	dermatologic	10	0.08	0.034	0.0184	0.049	0.077	0.526	0.08	0.015	0.000538	0.996	0.08 (0.014, 0.147)	0.0184	0.009 (6.52e-01)	0
inf1_CD40___P25942	681.6	Cellulitis and abscess of foot, toe	dermatologic	10	0.087	0.034	0.0113	0.053	0.078	0.495	0.087	0.016	0.000448	0.994	0.087 (0.02, 0.154)	0.0113	0.009 (6.29e-01)	0
inf1_CD40___P25942	681.7	Cellulitis and abscess of trunk	dermatologic	10	0.002	0.105	0.983	-0.021	0.253	0.932	0.002	0.105	0.984	0.461	0.077 (-0.28, 0.479)	0.654	0.007 (9.17e-01)	0.06
inf1_CD40___P25942	681	Superficial cellulitis and abscess	dermatologic	10	0.063	0.029	0.0314	-0.013	0.067	0.846	0.063	0.025	0.0314	0.696	0.063 (0.006, 0.121)	0.0314	0.021 (2.03e-01)	0
inf1_CD40___P25942	686.1	Carbuncle and furuncle	dermatologic	10	0.165	0.053	0.00167	0.213	0.119	0.0734	0.165	0.036	0.00127	0.919	0.165 (0.062, 0.268)	0.00167	-0.013 (6.53e-01)	0
inf1_CD40___P25942	686.3	Pilonidal cyst	dermatologic	10	-0.159	0.104	0.125	-0.484	0.235	0.039	-0.159	0.082	0.0842	0.813	-0.187 (-0.396, 0.064)	0.163	0.09 (1.22e-01)	0
inf1_CD40___P25942	686	Other local infections of skin and subcutaneous tissue	dermatologic	10	0.067	0.037	0.0722	0.066	0.085	0.436	0.067	0.031	0.0594	0.785	0.067 (-0.011, 0.142)	0.0824	0 (9.87e-01)	0
inf1_CD40___P25942	687.1	Rash and other nonspecific skin eruption	dermatologic	10	-0.032	0.054	0.549	-0.145	0.122	0.236	-0.032	0.031	0.324	0.908	-0.032 (-0.138, 0.074)	0.549	0.031 (3.05e-01)	0
inf1_CD40___P25942	687.4	Disturbance of skin sensation	dermatologic	10	-0.052	0.053	0.327	-0.081	0.127	0.524	-0.052	0.053	0.353	0.298	-0.02 (-0.125, 0.074)	0.678	0.008 (8.00e-01)	0.22
inf1_CD40___P25942	687	Symptoms affecting skin	dermatologic	10	-0.055	0.034	0.101	-0.122	0.076	0.11	-0.055	0.028	0.0799	0.747	-0.055 (-0.121, 0.016)	0.11	0.019 (3.30e-01)	0
inf1_CD40___P25942	689	Disorder of skin and subcutaneous tissue NOS	dermatologic	10	0	0.033	1	0.118	0.075	0.116	0	0.027	1	0.677	0 (-0.065, 0.065)	1	-0.033 (7.98e-02)	0
inf1_CD40___P25942	694.2	Other dyschromia	dermatologic	10	0.024	0.09	0.792	0.162	0.203	0.426	0.024	0.046	0.619	0.972	0.024 (-0.152, 0.199)	0.792	-0.038 (4.49e-01)	0
inf1_CD40___P25942	694	Dyschromia and Vitiligo	dermatologic	10	0.028	0.08	0.722	0.023	0.181	0.899	0.028	0.067	0.682	0.716	0.028 (-0.166, 0.185)	0.722	0.001 (9.74e-01)	0
inf1_CD40___P25942	695.7	Prurigo and Lichen	dermatologic	10	-0.152	0.09	0.0929	-0.141	0.205	0.491	-0.152	0.071	0.0606	0.802	-0.152 (-0.339, 0.044)	0.129	-0.003 (9.54e-01)	0
inf1_CD40___P25942	695	Erythematous conditions	dermatologic	10	-0.123	0.051	0.0158	-0.167	0.116	0.148	-0.123	0.034	0.00577	0.919	-0.123 (-0.223, -0.023)	0.0158	0.012 (6.69e-01)	0
inf1_CD40___P25942	696.4	Psoriasis	dermatologic	10	-0.06	0.056	0.282	-0.166	0.128	0.195	-0.06	0.056	0.31	0.276	-0.06 (-0.196, 0.182)	0.353	0.029 (3.57e-01)	0.09
inf1_CD40___P25942	696.41	Psoriasis vulgaris	dermatologic	10	-0.09	0.065	0.162	-0.194	0.15	0.194	-0.09	0.065	0.196	0.337	-0.064 (-0.205, 0.142)	0.306	0.029 (4.37e-01)	0.1
inf1_CD40___P25942	696.42	Psoriatic arthropathy	dermatologic	10	-0.041	0.094	0.66	-0.121	0.213	0.57	-0.041	0.05	0.431	0.961	-0.041 (-0.226, 0.143)	0.66	0.022 (6.77e-01)	0
inf1_CD40___P25942	696	Psoriasis and related disorders	dermatologic	10	-0.073	0.057	0.202	-0.166	0.133	0.211	-0.073	0.057	0.234	0.269	-0.079 (-0.202, 0.13)	0.302	0.026 (4.35e-01)	0.16
inf1_CD40___P25942	697	Sarcoidosis	dermatologic	10	-0.272	0.107	0.0112	-0.257	0.243	0.29	-0.272	0.076	0.00578	0.911	-0.272 (-0.525, -0.062)	0.0122	-0.004 (9.46e-01)	0
inf1_CD40___P25942	698	Pruritus and related conditions	dermatologic	10	-0.285	0.101	0.0047	-0.12	0.234	0.606	-0.285	0.101	0.0198	0.177	-0.274 (-0.731, -0.032)	0.0286	-0.046 (4.33e-01)	0.21
inf1_CD40___P25942	701.2	Scar conditions and fibrosis of skin	dermatologic	10	-0.035	0.052	0.5	0.015	0.118	0.898	-0.035	0.05	0.503	0.568	-0.035 (-0.136, 0.086)	0.5	-0.014 (6.38e-01)	0
inf1_CD40___P25942	701	Other hypertrophic and atrophic conditions of skin	dermatologic	10	-0.048	0.037	0.193	0.049	0.083	0.555	-0.048	0.037	0.225	0.509	-0.068 (-0.142, 0.029)	0.184	-0.027 (1.91e-01)	0.04
inf1_CD40___P25942	702.1	Actinic keratosis	dermatologic	10	-0.028	0.05	0.574	-0.045	0.112	0.686	-0.028	0.013	0.0552	1	-0.028 (-0.125, 0.069)	0.574	0.005 (8.61e-01)	0
inf1_CD40___P25942	702.2	Seborrheic keratosis	dermatologic	10	-0.044	0.045	0.331	-0.038	0.103	0.713	-0.044	0.027	0.135	0.969	-0.044 (-0.133, 0.045)	0.331	-0.002 (9.46e-01)	0
inf1_CD40___P25942	702	Degenerative skin conditions and other dermatoses	dermatologic	10	-0.035	0.034	0.31	-0.01	0.078	0.9	-0.035	0.017	0.0707	0.991	-0.035 (-0.102, 0.032)	0.31	-0.007 (7.20e-01)	0
inf1_CD40___P25942	703.1	Ingrowing nail	dermatologic	10	0.069	0.081	0.394	-0.092	0.183	0.616	0.069	0.064	0.309	0.705	0.069 (-0.1, 0.256)	0.394	0.044 (3.28e-01)	0
inf1_CD40___P25942	703	Diseases of nail, NOS	dermatologic	10	0.036	0.07	0.606	-0.138	0.159	0.385	0.036	0.062	0.575	0.622	0.036 (-0.101, 0.179)	0.606	0.048 (2.22e-01)	0
inf1_CD40___P25942	704	Diseases of hair and hair follicles	dermatologic	10	0.035	0.036	0.33	0.126	0.079	0.11	0.035	0.036	0.355	0.472	0.02 (-0.05, 0.105)	0.574	-0.025 (1.96e-01)	0.04
inf1_CD40___P25942	705.8	Hyperhidrosis	dermatologic	10	-0.15	0.103	0.146	-0.037	0.243	0.879	-0.15	0.103	0.179	0.556	-0.098 (-0.325, 0.108)	0.353	-0.031 (6.05e-01)	0
inf1_CD40___P25942	705	Disorders of sweat glands	dermatologic	10	-0.08	0.088	0.361	-0.002	0.199	0.991	-0.08	0.059	0.211	0.928	-0.08 (-0.252, 0.092)	0.361	-0.022 (6.63e-01)	0
inf1_CD40___P25942	706.2	Sebaceous cyst	dermatologic	10	0.017	0.037	0.638	0.114	0.08	0.151	0.017	0.037	0.649	0.1	0.017 (-0.06, 0.126)	0.392	-0.027 (1.75e-01)	0.45
inf1_CD40___P25942	706	Diseases of sebaceous glands	dermatologic	10	0.018	0.036	0.618	0.117	0.078	0.134	0.018	0.036	0.63	0.107	0.018 (-0.054, 0.128)	0.371	-0.027 (1.58e-01)	0.44
inf1_CD40___P25942	707.1	Decubitus ulcer	dermatologic	10	-0.002	0.098	0.986	-0.332	0.196	0.0902	-0.002	0.098	0.987	0.078	-0.077 (-0.372, 0.615)	0.454	0.091 (6.04e-02)	0.28
inf1_CD40___P25942	707	Chronic ulcer of skin	dermatologic	10	0.019	0.077	0.803	-0.065	0.183	0.721	0.019	0.077	0.808	0.059	0.052 (-0.115, 0.429)	0.306	0.023 (6.06e-01)	0.47
inf1_CD40___P25942	709.2	Sicca syndrome	dermatologic	10	0.05	0.139	0.72	-0.091	0.33	0.784	0.05	0.139	0.728	0.149	-0.027 (-0.353, 0.565)	0.83	0.039 (6.36e-01)	0.36
inf1_CD40___P25942	709.7	Unspecified diffuse connective tissue disease	dermatologic	10	-0.145	0.048	0.00273	-0.145	0.11	0.186	-0.145	0.035	0.00271	0.891	-0.145 (-0.24, -0.039)	0.0076	0 (9.98e-01)	0
inf1_CD40___P25942	709	Diffuse diseases of connective tissue	dermatologic	10	-0.099	0.043	0.0219	-0.107	0.098	0.275	-0.099	0.031	0.0113	0.887	-0.099 (-0.183, -0.008)	0.0347	0.002 (9.27e-01)	0
inf1_CD40___P25942	710.1	Osteomyelitis	musculoskeletal	9	-0.06	0.126	0.637	-0.3	0.282	0.287	-0.06	0.126	0.65	NA	-0.054 (-0.336, 0.431)	0.635	0.067 (3.39e-01)	0.27
inf1_CD40___P25942	710	Osteomyelitis, periostitis, and other infections involving bone	musculoskeletal	9	0.024	0.118	0.839	-0.259	0.253	0.307	0.024	0.118	0.844	NA	0.022 (-0.239, 0.56)	0.841	0.079 (2.12e-01)	0.23
inf1_CD40___P25942	714.1	Rheumatoid arthritis	musculoskeletal	10	0.12	0.038	0.00174	0.105	0.087	0.229	0.12	0.023	0.000569	0.963	0.12 (0.045, 0.196)	0.00312	0.004 (8.43e-01)	0
inf1_CD40___P25942	714	Rheumatoid arthritis and other inflammatory polyarthropathies	musculoskeletal	10	0.107	0.037	0.00344	0.103	0.083	0.215	0.107	0.021	0.000754	0.973	0.107 (0.035, 0.179)	0.00344	0.001 (9.55e-01)	0
inf1_CD40___P25942	715.2	Ankylosing spondylitis	musculoskeletal	10	-0.218	0.101	0.0308	-0.05	0.229	0.828	-0.218	0.084	0.0297	0.763	-0.218 (-0.425, 0.031)	0.0783	-0.047 (4.13e-01)	0
inf1_CD40___P25942	715	Other inflammatory spondylopathies	musculoskeletal	10	-0.159	0.062	0.0101	-0.235	0.14	0.0928	-0.159	0.028	0.000283	0.995	-0.159 (-0.28, -0.038)	0.0101	0.021 (5.43e-01)	0
inf1_CD40___P25942	716.1	Unspecified polyarthropathy or polyarthritis	musculoskeletal	10	0.002	0.045	0.957	-0.002	0.108	0.985	0.002	0.045	0.958	0.347	0.002 (-0.126, 0.09)	0.953	0.001 (9.64e-01)	0.09
inf1_CD40___P25942	716.2	Unspecified monoarthritis	musculoskeletal	10	0.008	0.025	0.747	0.026	0.061	0.671	0.008	0.025	0.754	0.232	0.018 (-0.031, 0.06)	0.389	-0.005 (7.47e-01)	0.32
inf1_CD40___P25942	716.9	Arthropathy NOS	musculoskeletal	10	-0.015	0.019	0.418	-0.012	0.046	0.801	-0.015	0.019	0.439	0.124	-0.015 (-0.062, 0.022)	0.157	-0.001 (9.25e-01)	0.43
inf1_CD40___P25942	716	Other arthropathies	musculoskeletal	10	-0.016	0.018	0.364	-0.01	0.042	0.808	-0.016	0.018	0.387	0.176	-0.016 (-0.056, 0.018)	0.157	-0.002 (8.80e-01)	0.36
inf1_CD40___P25942	717	Polymyalgia Rheumatica	musculoskeletal	10	-0.103	0.075	0.167	0.191	0.169	0.258	-0.103	0.075	0.201	0.457	-0.103 (-0.254, 0.126)	0.448	-0.082 (5.20e-02)	0.01
inf1_CD40___P25942	720	Spinal stenosis	musculoskeletal	10	0.02	0.042	0.634	-0.022	0.094	0.819	0.02	0.036	0.594	0.684	-0.001 (-0.085, 0.096)	0.974	0.011 (6.25e-01)	0
inf1_CD40___P25942	721.1	Spondylosis without myelopathy	musculoskeletal	10	0.061	0.036	0.091	0.05	0.081	0.54	0.061	0.03	0.0741	0.717	0.06 (-0.027, 0.131)	0.162	0.003 (8.83e-01)	0
inf1_CD40___P25942	721	Spondylosis and allied disorders	musculoskeletal	10	-0.016	0.029	0.588	0.02	0.065	0.764	-0.016	0.016	0.354	0.979	-0.016 (-0.072, 0.041)	0.588	-0.01 (5.48e-01)	0
inf1_CD40___P25942	722.1	Displacement of intervertebral disc	musculoskeletal	10	-0.077	0.12	0.521	0.293	0.25	0.242	-0.077	0.12	0.537	0.145	0.018 (-0.431, 0.244)	0.876	-0.103 (9.91e-02)	0.16
inf1_CD40___P25942	722.6	Degeneration of intervertebral disc	musculoskeletal	10	-0.102	0.048	0.0314	-0.053	0.108	0.622	-0.102	0.038	0.0262	0.804	-0.082 (-0.192, 0.014)	0.0937	-0.014 (6.12e-01)	0
inf1_CD40___P25942	722.9	Other and unspecified disc disorder	musculoskeletal	10	0.086	0.043	0.0461	0.024	0.101	0.812	0.086	0.043	0.0773	0.282	0.086 (-0.01, 0.178)	0.0241	0.017 (4.93e-01)	0.23
inf1_CD40___P25942	722	Intervertebral disc disorders	musculoskeletal	10	-0.013	0.033	0.693	0.016	0.078	0.832	-0.013	0.033	0.702	0.234	0 (-0.084, 0.057)	0.991	-0.008 (6.74e-01)	0.33
inf1_CD40___P25942	723	Other disorders of cervical region	musculoskeletal	10	0.038	0.146	0.795	0.142	0.349	0.683	0.038	0.146	0.8	0.119	-0.09 (-0.774, 0.301)	0.443	-0.029 (7.39e-01)	0.43
inf1_CD40___P25942	724.9	Other unspecified back disorders	musculoskeletal	10	-0.082	0.065	0.205	-0.048	0.155	0.759	-0.082	0.065	0.237	0.469	-0.082 (-0.233, 0.052)	0.174	-0.01 (8.05e-01)	0.07
inf1_CD40___P25942	724	Other and unspecified disorders of back	musculoskeletal	10	-0.08	0.075	0.291	-0.03	0.181	0.866	-0.08	0.075	0.319	0.101	-0.138 (-0.378, 0.235)	0.3	-0.014 (7.61e-01)	0.46
inf1_CD40___P25942	726.1	Enthesopathy	musculoskeletal	10	-0.027	0.026	0.309	-0.006	0.059	0.922	-0.027	0.02	0.211	0.849	-0.026 (-0.078, 0.024)	0.309	-0.006 (6.96e-01)	0
inf1_CD40___P25942	726.3	Bursitis	musculoskeletal	10	-0.072	0.12	0.546	-0.133	0.287	0.643	-0.072	0.12	0.561	0.0764	-0.061 (-0.32, 0.456)	0.715	0.017 (8.13e-01)	0.49
inf1_CD40___P25942	726	Peripheral enthesopathies and allied syndromes	musculoskeletal	10	-0.034	0.021	0.104	-0.012	0.05	0.811	-0.034	0.021	0.139	0.489	-0.034 (-0.085, 0.01)	0.104	-0.006 (6.20e-01)	0
inf1_CD40___P25942	727.1	Synovitis and tenosynovitis	musculoskeletal	9	0.089	0.057	0.115	-0.111	0.111	0.316	0.089	0.057	0.154	NA	0.064 (-0.062, 0.18)	0.421	0.055 (4.42e-02)	0.25
inf1_CD40___P25942	727.4	Ganglion and cyst of synovium, tendon, and bursa	musculoskeletal	10	-0.016	0.045	0.721	0.063	0.102	0.536	-0.016	0.032	0.628	0.878	-0.016 (-0.104, 0.072)	0.721	-0.022 (3.87e-01)	0
inf1_CD40___P25942	727.5	Rupture of synovium	musculoskeletal	10	0.122	0.103	0.235	-0.099	0.234	0.673	0.122	0.103	0.265	0.386	0.014 (-0.207, 0.278)	0.901	0.061 (2.93e-01)	0
inf1_CD40___P25942	727	Other disorders of synovium, tendon, and bursa	musculoskeletal	10	0.025	0.029	0.399	-0.097	0.066	0.141	0.025	0.027	0.384	0.571	0.025 (-0.032, 0.082)	0.399	0.034 (4.00e-02)	0
inf1_CD40___P25942	728.7	Fasciitis	musculoskeletal	10	-0.021	0.041	0.603	-0.134	0.094	0.153	-0.021	0.034	0.543	0.7	-0.022 (-0.119, 0.059)	0.603	0.031 (1.81e-01)	0
inf1_CD40___P25942	728.71	Contracture of palmar fascia [Dupuytren's disease]	musculoskeletal	10	-0.028	0.043	0.521	-0.128	0.098	0.192	-0.028	0.034	0.437	0.724	-0.028 (-0.119, 0.057)	0.521	0.028 (2.55e-01)	0
inf1_CD40___P25942	728	Disorders of muscle, ligament, and fascia	musculoskeletal	10	-0.011	0.038	0.774	-0.111	0.087	0.2	-0.011	0.03	0.728	0.72	-0.011 (-0.106, 0.064)	0.774	0.028 (1.98e-01)	0
inf1_CD40___P25942	729.1	Rheumatism, unspecified and fibrositis	musculoskeletal	10	-0.28	0.08	0.000431	-0.056	0.18	0.758	-0.28	0.076	0.00522	0.476	-0.28 (-0.504, -0.089)	0.00658	-0.062 (1.66e-01)	0
inf1_CD40___P25942	729	Other disorders of soft tissues	musculoskeletal	10	0.005	0.032	0.866	-0.08	0.073	0.278	0.005	0.029	0.856	0.642	0.006 (-0.06, 0.069)	0.866	0.024 (1.96e-01)	0
inf1_CD40___P25942	733.4	Aseptic necrosis of bone	musculoskeletal	10	-0.184	0.108	0.0871	-0.131	0.244	0.591	-0.184	0.099	0.0969	0.663	-0.235 (-0.465, -0.018)	0.0334	-0.015 (8.08e-01)	0
inf1_CD40___P25942	733.8	Malunion and nonunion of fracture	musculoskeletal	10	-0.109	0.071	0.123	-0.03	0.16	0.851	-0.109	0.055	0.0782	0.82	-0.109 (-0.272, 0.029)	0.123	-0.022 (5.83e-01)	0
inf1_CD40___P25942	733	Other disorders of bone and cartilage	musculoskeletal	10	-0.081	0.041	0.0472	-0.054	0.093	0.56	-0.081	0.032	0.0326	0.831	-0.081 (-0.161, -0.001)	0.0472	-0.008 (7.45e-01)	0
inf1_CD40___P25942	735.2	Acquired toe deformities	musculoskeletal	10	-0.006	0.036	0.866	-0.09	0.081	0.266	-0.006	0.029	0.842	0.747	-0.006 (-0.076, 0.064)	0.866	0.023 (2.47e-01)	0
inf1_CD40___P25942	735.21	Hammer toe (acquired)	musculoskeletal	10	-0.066	0.062	0.293	-0.113	0.149	0.449	-0.066	0.062	0.321	0.312	-0.036 (-0.202, 0.142)	0.543	0.013 (7.24e-01)	0.15
inf1_CD40___P25942	735.23	Hallux rigidus	musculoskeletal	10	-0.032	0.074	0.664	-0.089	0.178	0.618	-0.032	0.074	0.674	0.253	0.002 (-0.126, 0.138)	0.971	0.016 (7.24e-01)	0.26
inf1_CD40___P25942	735.3	Hallux valgus (Bunion)	musculoskeletal	10	-0.05	0.032	0.116	-0.005	0.072	0.939	-0.05	0.028	0.105	0.732	-0.062 (-0.125, 0.012)	0.114	-0.012 (4.93e-01)	0
inf1_CD40___P25942	735	Acquired foot deformities	musculoskeletal	10	-0.016	0.026	0.533	-0.038	0.059	0.522	-0.016	0.022	0.483	0.703	-0.016 (-0.068, 0.035)	0.533	0.006 (6.84e-01)	0
inf1_CD40___P25942	736	Other acquired deformities of limbs	musculoskeletal	10	0.024	0.062	0.701	0.169	0.14	0.228	0.024	0.052	0.655	0.777	0.048 (-0.084, 0.171)	0.452	-0.04 (2.48e-01)	0
inf1_CD40___P25942	737.3	Kyphoscoliosis and scoliosis	musculoskeletal	10	0.013	0.077	0.865	-0.095	0.175	0.586	0.013	0.075	0.864	0.579	-0.02 (-0.176, 0.193)	0.802	0.03 (4.90e-01)	0
inf1_CD40___P25942	737	Curvature of spine	musculoskeletal	10	-0.036	0.075	0.632	-0.115	0.17	0.498	-0.036	0.069	0.618	0.619	-0.069 (-0.22, 0.108)	0.452	0.022 (6.03e-01)	0
inf1_CD40___P25942	738.4	Acquired spondylolisthesis	musculoskeletal	10	0.095	0.064	0.14	0.066	0.146	0.653	0.095	0.035	0.0231	0.983	0.095 (-0.031, 0.221)	0.14	0.008 (8.23e-01)	0
inf1_CD40___P25942	738	Other acquired musculoskeletal deformity	musculoskeletal	10	0.043	0.057	0.458	0.121	0.13	0.351	0.043	0.035	0.26	0.92	0.042 (-0.07, 0.155)	0.458	-0.022 (5.00e-01)	0
inf1_CD40___P25942	740.1	Osteoarthritis; localized	musculoskeletal	10	0.007	0.02	0.735	0.009	0.045	0.837	0.007	0.009	0.489	0.992	0.007 (-0.032, 0.046)	0.735	-0.001 (9.49e-01)	0
inf1_CD40___P25942	740.11	Osteoarthrosis, localized, primary	musculoskeletal	10	0.009	0.027	0.75	0.023	0.061	0.706	0.009	0.014	0.555	0.983	0.009 (-0.044, 0.062)	0.75	-0.004 (7.92e-01)	0
inf1_CD40___P25942	740.2	Osteoarthrosis, generalized	musculoskeletal	10	0.048	0.103	0.641	0.021	0.233	0.929	0.048	0.067	0.491	0.928	0.048 (-0.17, 0.262)	0.641	0.007 (8.97e-01)	0
inf1_CD40___P25942	740.9	Osteoarthrosis NOS	musculoskeletal	10	-0.015	0.023	0.512	-0.062	0.053	0.239	-0.015	0.022	0.508	0.308	-0.034 (-0.083, 0.03)	0.48	0.013 (3.22e-01)	0
inf1_CD40___P25942	740	Osteoarthrosis	musculoskeletal	10	-0.007	0.016	0.673	-0.021	0.036	0.571	-0.007	0.009	0.481	0.946	-0.007 (-0.038, 0.024)	0.673	0.004 (6.72e-01)	0
inf1_CD40___P25942	741.2	Stiffness of joint	musculoskeletal	9	0.029	0.113	0.797	0.128	0.274	0.642	0.029	0.113	0.803	NA	-0.058 (-0.326, 0.242)	0.712	-0.027 (6.90e-01)	0.15
inf1_CD40___P25942	741.4	Joint effusions	musculoskeletal	10	-0.009	0.07	0.899	-0.119	0.164	0.465	-0.009	0.07	0.902	0.441	0.028 (-0.104, 0.161)	0.674	0.031 (4.51e-01)	0.11
inf1_CD40___P25942	741	Symptoms and disorders of the joints	musculoskeletal	10	0.092	0.042	0.0279	-0.023	0.094	0.805	0.092	0.041	0.0511	0.566	0.108 (0.019, 0.191)	0.0203	0.032 (1.75e-01)	0
inf1_CD40___P25942	742.8	Articular cartilage disorder	musculoskeletal	10	0.094	0.123	0.441	-0.125	0.282	0.657	0.094	0.123	0.461	0.379	0.148 (-0.119, 0.372)	0.313	0.061 (3.85e-01)	0.16
inf1_CD40___P25942	742.9	Other derangement of joint	musculoskeletal	10	0.02	0.056	0.719	0.038	0.128	0.767	0.02	0.049	0.691	0.706	0.02 (-0.108, 0.148)	0.719	-0.005 (8.78e-01)	0
inf1_CD40___P25942	742	Derangement of joint, non-traumatic	musculoskeletal	10	0.022	0.047	0.634	0.004	0.106	0.971	0.022	0.04	0.588	0.771	0.022 (-0.069, 0.116)	0.634	0.005 (8.47e-01)	0
inf1_CD40___P25942	743.1	Osteoporosis	musculoskeletal	10	0.029	0.032	0.366	-0.075	0.073	0.301	0.029	0.024	0.26	0.753	0.029 (-0.034, 0.092)	0.366	0.029 (1.11e-01)	0
inf1_CD40___P25942	743.11	Osteoporosis NOS	musculoskeletal	10	0.041	0.034	0.236	-0.054	0.078	0.487	0.041	0.023	0.116	0.817	0.041 (-0.027, 0.108)	0.236	0.026 (1.75e-01)	0
inf1_CD40___P25942	743.13	Other specified osteoporosis	musculoskeletal	10	-0.078	0.109	0.475	-0.195	0.247	0.429	-0.078	0.07	0.298	0.944	-0.078 (-0.317, 0.135)	0.475	0.033 (5.97e-01)	0
inf1_CD40___P25942	743.2	Pathologic fracture	musculoskeletal	10	-0.173	0.111	0.118	-0.285	0.251	0.256	-0.173	0.06	0.0185	0.981	-0.173 (-0.395, 0.044)	0.118	0.031 (6.19e-01)	0
inf1_CD40___P25942	743.9	Osteopenia or other disorder of bone and cartilage	musculoskeletal	10	-0.038	0.105	0.714	-0.553	0.199	0.00547	-0.038	0.105	0.723	0.173	-0.007 (-0.332, 0.626)	0.931	0.143 (3.97e-03)	0.3
inf1_CD40___P25942	743	Osteoporosis, osteopenia and pathological fracture	musculoskeletal	10	0.018	0.03	0.552	-0.132	0.066	0.0473	0.018	0.03	0.567	0.315	0.018 (-0.057, 0.077)	0.684	0.041 (1.21e-02)	0.05
inf1_CD40___P25942	745	Pain in joint	musculoskeletal	10	0.043	0.033	0.191	0.113	0.074	0.128	0.043	0.033	0.223	0.238	0.043 (-0.038, 0.11)	0.128	-0.019 (2.94e-01)	0.26
inf1_CD40___P25942	747.1	Cardiac congenital anomalies	congenital anomalies	10	0.059	0.049	0.235	-0.03	0.112	0.787	0.059	0.033	0.114	0.845	0.058 (-0.038, 0.155)	0.235	0.025 (3.77e-01)	0
inf1_CD40___P25942	747.11	Cardiac shunt/ heart septal defect	congenital anomalies	10	0.118	0.104	0.256	0.122	0.235	0.602	0.118	0.06	0.082	0.972	0.118 (-0.085, 0.324)	0.256	-0.001 (9.82e-01)	0
inf1_CD40___P25942	747.13	Congenital anomalies of great vessels	congenital anomalies	10	0.044	0.059	0.463	-0.114	0.135	0.399	0.044	0.052	0.422	0.518	0.044 (-0.084, 0.186)	0.463	0.044 (1.94e-01)	0
inf1_CD40___P25942	747	Cardiac and circulatory congenital anomalies	congenital anomalies	10	0.087	0.048	0.0672	0.03	0.108	0.778	0.087	0.031	0.0199	0.909	0.087 (-0.006, 0.181)	0.0672	0.016 (5.58e-01)	0
inf1_CD40___P25942	750	Digestive congenital anomalies	congenital anomalies	10	0.197	0.094	0.0375	-0.008	0.214	0.971	0.197	0.089	0.0536	0.625	0.152 (-0.037, 0.341)	0.115	0.057 (2.88e-01)	0
inf1_CD40___P25942	751.1	Congenital anomalies of genital organs	congenital anomalies	10	0.016	0.093	0.859	0.137	0.211	0.515	0.016	0.068	0.813	0.839	0.016 (-0.166, 0.24)	0.859	-0.033 (5.24e-01)	0
inf1_CD40___P25942	751.2	Congenital anomalies of urinary system	congenital anomalies	10	-0.238	0.086	0.00547	0.001	0.195	0.995	-0.238	0.07	0.00802	0.721	-0.238 (-0.459, -0.051)	0.0165	-0.066 (1.70e-01)	0
inf1_CD40___P25942	751	Genitourinary congenital anomalies	congenital anomalies	10	-0.136	0.063	0.0302	0.039	0.142	0.782	-0.136	0.057	0.0402	0.572	-0.136 (-0.259, 0.025)	0.103	-0.049 (1.70e-01)	0
inf1_CD40___P25942	756	Other congenital musculoskeletal anomalies	congenital anomalies	10	-0.169	0.103	0.101	-0.218	0.234	0.352	-0.169	0.064	0.0273	0.959	-0.169 (-0.39, 0.033)	0.101	0.013 (8.19e-01)	0
inf1_CD40___P25942	760	Back pain	symptoms	10	-0.073	0.028	0.00861	-0.117	0.064	0.07	-0.073	0.028	0.0275	0.312	-0.062 (-0.12, -0.014)	0.0121	0.012 (4.48e-01)	0.23
inf1_CD40___P25942	761	Cervicalgia	symptoms	10	-0.024	0.061	0.694	0.022	0.145	0.878	-0.024	0.061	0.703	0.458	-0.003 (-0.157, 0.164)	0.965	-0.013 (7.23e-01)	0.04
inf1_CD40___P25942	764	Sciatica	symptoms	10	-0.07	0.052	0.179	-0.146	0.117	0.212	-0.07	0.039	0.11	0.873	-0.07 (-0.171, 0.032)	0.179	0.021 (4.66e-01)	0
inf1_CD40___P25942	766	Neuralgia, neuritis, and radiculitis NOS	symptoms	10	-0.07	0.073	0.34	0.073	0.166	0.66	-0.07	0.05	0.192	0.856	-0.07 (-0.213, 0.083)	0.34	-0.04 (3.38e-01)	0
inf1_CD40___P25942	770	Myalgia and myositis unspecified	symptoms	10	-0.061	0.099	0.541	0.031	0.224	0.889	-0.061	0.065	0.375	0.942	-0.061 (-0.269, 0.158)	0.541	-0.025 (6.49e-01)	0
inf1_CD40___P25942	771.1	Swelling of limb	symptoms	10	0.053	0.051	0.297	-0.09	0.108	0.407	0.053	0.051	0.324	0.093	0.032 (-0.056, 0.127)	0.366	0.04 (1.42e-01)	0.47
inf1_CD40___P25942	771	Musculoskeletal symptoms referable to limbs	symptoms	9	0.02	0.039	0.612	-0.034	0.094	0.719	0.02	0.039	0.626	NA	0.02 (-0.066, 0.1)	0.528	0.016 (5.28e-01)	0.2
inf1_CD40___P25942	772	Symptoms of the muscles	symptoms	10	0.045	0.102	0.661	0.221	0.235	0.348	0.045	0.102	0.671	0.38	0.008 (-0.257, 0.232)	0.935	-0.049 (4.04e-01)	0.14
inf1_CD40___P25942	773	Pain in limb	symptoms	10	-0.009	0.032	0.773	-0.103	0.073	0.155	-0.009	0.03	0.768	0.482	-0.009 (-0.072, 0.054)	0.773	0.026 (1.49e-01)	0
inf1_CD40___P25942	781	Symptoms involving nervous and musculoskeletal systems	symptoms	10	-0.138	0.058	0.0178	-0.14	0.132	0.29	-0.138	0.047	0.0173	0.792	-0.138 (-0.276, -0.019)	0.0248	0 (9.88e-01)	0
inf1_CD40___P25942	782.3	Edema	symptoms	10	0.109	0.068	0.108	0.229	0.157	0.143	0.109	0.068	0.142	0.367	0.141 (-0.024, 0.282)	0.102	-0.033 (3.94e-01)	0.17
inf1_CD40___P25942	782	Symptoms involving skin and other integumentary tissue	symptoms	10	0.095	0.07	0.172	0.196	0.163	0.229	0.095	0.07	0.206	0.279	0.101 (-0.041, 0.23)	0.143	-0.028 (4.90e-01)	0.28
inf1_CD40___P25942	783	Fever of unknown origin	symptoms	10	0.044	0.04	0.276	0.001	0.091	0.988	0.044	0.022	0.08	0.963	0.044 (-0.035, 0.122)	0.276	0.012 (6.05e-01)	0
inf1_CD40___P25942	785	Abdominal pain	symptoms	10	-0.022	0.013	0.0856	0.009	0.029	0.758	-0.022	0.012	0.108	0.572	-0.022 (-0.048, 0.003)	0.0856	-0.009 (2.35e-01)	0
inf1_CD40___P25942	788	Syncope and collapse	symptoms	10	-0.016	0.027	0.558	-0.028	0.061	0.648	-0.016	0.022	0.497	0.786	-0.016 (-0.068, 0.037)	0.558	0.003 (8.25e-01)	0
inf1_CD40___P25942	789	Nausea and vomiting	symptoms	10	-0.028	0.024	0.242	-0.011	0.055	0.841	-0.028	0.023	0.259	0.521	-0.028 (-0.086, 0.019)	0.242	-0.005 (7.34e-01)	0
inf1_CD40___P25942	790.6	Other abnormal blood chemistry	symptoms	10	-0.003	0.035	0.938	-0.078	0.078	0.319	-0.003	0.035	0.94	0.227	-0.003 (-0.071, 0.108)	0.927	0.021 (2.84e-01)	0.15
inf1_CD40___P25942	790	Nonspecific findings on examination of blood	symptoms	10	-0.009	0.035	0.791	-0.098	0.077	0.204	-0.009	0.035	0.797	0.198	-0.009 (-0.078, 0.127)	0.741	0.025 (2.00e-01)	0.2
inf1_CD40___P25942	791	Gangrene	symptoms	10	-0.079	0.107	0.46	-0.076	0.242	0.753	-0.079	0.045	0.116	0.994	-0.079 (-0.288, 0.13)	0.46	-0.001 (9.89e-01)	0
inf1_CD40___P25942	793.2	Nonspecific abnormal findings on radiological and other examination of other intrathoracic organs (echocardiogram, etc)	circulatory system	10	0.153	0.105	0.146	0.123	0.239	0.607	0.153	0.056	0.0234	0.983	0.153 (-0.053, 0.359)	0.146	0.008 (8.87e-01)	0
inf1_CD40___P25942	793	Nonspecific abnormal findings on radiological and other examination of musculoskeletal system	injuries & poisonings	10	0.144	0.095	0.128	-0.042	0.215	0.845	0.144	0.063	0.0486	0.926	0.17 (-0.04, 0.36)	0.123	0.052 (3.34e-01)	0
inf1_CD40___P25942	798.1	Chronic fatigue syndrome	symptoms	10	-0.01	0.103	0.922	0.149	0.234	0.523	-0.01	0.063	0.877	0.946	-0.01 (-0.212, 0.219)	0.922	-0.044 (4.47e-01)	0
inf1_CD40___P25942	798	Malaise and fatigue	symptoms	10	-0.024	0.043	0.574	0.001	0.098	0.992	-0.024	0.033	0.479	0.857	-0.024 (-0.109, 0.072)	0.574	-0.007 (7.74e-01)	0
inf1_CD40___P25942	800.1	Fracture of neck of femur	injuries & poisonings	10	0.149	0.065	0.0222	-0.013	0.143	0.925	0.149	0.065	0.0481	0.364	0.158 (0.035, 0.286)	0.0154	0.045 (2.06e-01)	0.18
inf1_CD40___P25942	800.3	Fracture of tibia and fibula	injuries & poisonings	10	0.017	0.054	0.756	-0.017	0.123	0.892	0.017	0.05	0.743	0.552	0.017 (-0.089, 0.123)	0.756	0.009 (7.60e-01)	0
inf1_CD40___P25942	800.4	Fracture of patella	injuries & poisonings	10	-0.006	0.091	0.95	0.192	0.205	0.35	-0.006	0.083	0.947	0.643	0.062 (-0.137, 0.247)	0.512	-0.055 (2.84e-01)	0
inf1_CD40___P25942	800	Fracture of lower limb	injuries & poisonings	10	0.002	0.03	0.935	0.002	0.068	0.972	0.002	0.02	0.906	0.933	0.002 (-0.056, 0.061)	0.935	0 (9.99e-01)	0
inf1_CD40___P25942	801.1	Fracture of foot	injuries & poisonings	10	0.008	0.059	0.899	-0.001	0.142	0.997	0.008	0.059	0.902	0.464	0.008 (-0.131, 0.123)	0.897	0.002 (9.49e-01)	0.01
inf1_CD40___P25942	801	Fracture of ankle and foot	injuries & poisonings	10	-0.012	0.052	0.816	-0.073	0.118	0.535	-0.012	0.048	0.806	0.579	-0.012 (-0.114, 0.096)	0.816	0.017 (5.65e-01)	0
inf1_CD40___P25942	802	Fracture of pelvis	injuries & poisonings	10	0.096	0.094	0.306	0.099	0.212	0.64	0.096	0.088	0.305	0.622	0.066 (-0.129, 0.346)	0.488	-0.001 (9.85e-01)	0
inf1_CD40___P25942	803.1	Fracture of humerus	injuries & poisonings	10	0.219	0.061	0.000332	0.27	0.138	0.051	0.219	0.032	6.72e-05	0.986	0.219 (0.099, 0.338)	0.00165	-0.014 (6.81e-01)	0
inf1_CD40___P25942	803.2	Fracture of radius and ulna	injuries & poisonings	10	0.004	0.039	0.917	0.05	0.092	0.591	0.004	0.039	0.919	0.312	0.021 (-0.049, 0.092)	0.556	-0.013 (5.83e-01)	0.19
inf1_CD40___P25942	803.3	Fracture of clavicle or scapula	injuries & poisonings	10	0.058	0.064	0.363	0.223	0.146	0.127	0.058	0.061	0.367	0.564	0.058 (-0.077, 0.214)	0.363	-0.046 (2.09e-01)	0
inf1_CD40___P25942	803	Fracture of upper limb	injuries & poisonings	10	0.025	0.028	0.373	0.097	0.063	0.125	0.025	0.028	0.396	0.418	0.04 (-0.015, 0.096)	0.154	-0.02 (2.06e-01)	0.04
inf1_CD40___P25942	804	Fracture of hand or wrist	injuries & poisonings	10	-0.002	0.044	0.966	-0.085	0.101	0.396	-0.002	0.044	0.967	0.504	-0.022 (-0.11, 0.096)	0.939	0.023 (3.55e-01)	0.03
inf1_CD40___P25942	805	Fracture of vertebral column without mention of spinal cord injury	injuries & poisonings	10	-0.102	0.068	0.136	-0.169	0.154	0.275	-0.102	0.048	0.0639	0.878	-0.102 (-0.236, 0.032)	0.136	0.019 (6.29e-01)	0
inf1_CD40___P25942	807	Fracture of ribs	injuries & poisonings	10	-0.138	0.09	0.126	-0.02	0.204	0.922	-0.138	0.086	0.143	0.555	-0.138 (-0.456, 0.067)	0.155	-0.033 (5.19e-01)	0
inf1_CD40___P25942	809	Fracture of unspecified bones	injuries & poisonings	10	-0.116	0.069	0.0935	-0.177	0.157	0.261	-0.116	0.026	0.00164	0.998	-0.116 (-0.252, 0.02)	0.0935	0.017 (6.68e-01)	0
inf1_CD40___P25942	818	Intracranial hemorrhage (injury)	injuries & poisonings	10	0.034	0.111	0.758	0.11	0.252	0.662	0.034	0.074	0.654	0.92	0.082 (-0.172, 0.307)	0.474	-0.021 (7.37e-01)	0
inf1_CD40___P25942	819	Skull and face fracture and other intercranial injury	injuries & poisonings	10	-0.038	0.05	0.45	-0.013	0.12	0.914	-0.038	0.05	0.469	0.351	-0.057 (-0.15, 0.042)	0.229	-0.007 (8.18e-01)	0.14
inf1_CD40___P25942	823	Torus fracture	injuries & poisonings	10	0.076	0.062	0.217	-0.01	0.14	0.946	0.076	0.059	0.227	0.485	0.097 (-0.04, 0.27)	0.165	0.024 (4.95e-01)	0
inf1_CD40___P25942	830	Dislocation	injuries & poisonings	10	0.016	0.059	0.787	0.006	0.142	0.964	0.016	0.059	0.793	0.406	-0.034 (-0.147, 0.103)	0.555	0.003 (9.40e-01)	0.14
inf1_CD40___P25942	835	Internal derangement of knee	injuries & poisonings	10	-0.038	0.03	0.209	0.04	0.066	0.548	-0.038	0.03	0.241	0.0656	-0.028 (-0.098, 0.034)	0.086	-0.022 (1.90e-01)	0.52
inf1_CD40___P25942	836	Traumatic arthropathy	injuries & poisonings	10	-0.033	0.119	0.78	-0.156	0.282	0.58	-0.033	0.119	0.786	0.262	-0.087 (-0.376, 0.542)	0.478	0.034 (6.28e-01)	0.16
inf1_CD40___P25942	850	Hemorrhage or hematoma complicating a procedure	injuries & poisonings	10	-0.032	0.04	0.428	-0.043	0.096	0.652	-0.032	0.04	0.448	0.27	-0.06 (-0.132, 0.028)	0.189	0.003 (8.92e-01)	0.24
inf1_CD40___P25942	853	Complication of colostomy or enterostomy	injuries & poisonings	10	-0.157	0.112	0.161	0.207	0.254	0.415	-0.157	0.071	0.055	0.874	-0.157 (-0.455, 0.062)	0.161	-0.101 (1.10e-01)	0
inf1_CD40___P25942	854	Complications of cardiac/vascular device, implant, and graft	injuries & poisonings	10	-0.112	0.071	0.114	-0.175	0.168	0.296	-0.112	0.071	0.148	0.248	-0.076 (-0.195, 0.043)	0.209	0.018 (6.73e-01)	0.3
inf1_CD40___P25942	857	Mechanical complication of unspecified genitourinary device, implant, and graft	injuries & poisonings	10	0.071	0.072	0.322	0.065	0.162	0.69	0.071	0.056	0.236	0.841	0.097 (-0.087, 0.241)	0.311	0.002 (9.67e-01)	0
inf1_CD40___P25942	858	Complication of internal orthopedic device	injuries & poisonings	10	-0.031	0.05	0.541	-0.046	0.121	0.705	-0.031	0.05	0.556	0.349	-0.031 (-0.149, 0.083)	0.444	0.004 (8.90e-01)	0.2
inf1_CD40___P25942	859	Complication due to other implant and internal device	injuries & poisonings	10	0.092	0.044	0.0385	-0.064	0.101	0.524	0.092	0.044	0.0684	0.389	0.11 (0.011, 0.247)	0.0286	0.043 (8.38e-02)	0.01
inf1_CD40___P25942	870.3	Other open wound of head and face	injuries & poisonings	10	0.023	0.047	0.619	0.03	0.11	0.782	0.023	0.046	0.625	0.568	0.023 (-0.071, 0.115)	0.619	-0.002 (9.42e-01)	0
inf1_CD40___P25942	870	Open wounds of head; neck; and trunk	injuries & poisonings	10	0.02	0.041	0.617	0.022	0.097	0.825	0.02	0.041	0.628	0.558	0.02 (-0.068, 0.1)	0.617	0 (9.89e-01)	0
inf1_CD40___P25942	871	Open wounds of extremities	injuries & poisonings	10	-0.02	0.039	0.601	-0.138	0.088	0.118	-0.02	0.033	0.551	0.705	-0.02 (-0.116, 0.056)	0.601	0.033 (1.38e-01)	0
inf1_CD40___P25942	907	Injuries to the nervous system	injuries & poisonings	10	-0.156	0.069	0.0246	-0.137	0.157	0.383	-0.156	0.053	0.017	0.856	-0.129 (-0.278, 0.01)	0.0684	-0.005 (8.95e-01)	0
inf1_CD40___P25942	915	Superficial injury without mention of infection	injuries & poisonings	10	0.036	0.038	0.35	-0.015	0.087	0.864	0.036	0.031	0.275	0.81	0.036 (-0.039, 0.111)	0.35	0.014 (5.15e-01)	0
inf1_CD40___P25942	916	Contusion	injuries & poisonings	10	-0.03	0.083	0.715	-0.071	0.198	0.722	-0.03	0.083	0.724	0.152	0.003 (-0.18, 0.169)	0.964	0.011 (8.20e-01)	0.38
inf1_CD40___P25942	939	Atopic/contact dermatitis due to other or unspecified	dermatologic	10	0.05	0.055	0.365	0.051	0.124	0.68	0.05	0.048	0.332	0.5	0.05 (-0.078, 0.19)	0.365	0 (9.88e-01)	0
inf1_CD40___P25942	946	Anaphylactic shock NOS	injuries & poisonings	10	-0.209	0.126	0.0982	0.011	0.291	0.97	-0.209	0.126	0.133	0.298	-0.152 (-0.411, 0.11)	0.188	-0.061 (4.00e-01)	0.28
inf1_CD40___P25942	960.2	Allergy/adverse effect of penicillin	injuries & poisonings	10	-0.032	0.021	0.122	-0.022	0.047	0.638	-0.032	0.005	0.000253	1	-0.032 (-0.072, 0.008)	0.122	-0.003 (8.14e-01)	0
inf1_CD40___P25942	960	Poisoning by antibiotics	injuries & poisonings	10	-0.059	0.019	0.0021	-0.036	0.044	0.411	-0.059	0.01	0.000167	0.991	-0.059 (-0.097, -0.022)	0.0021	-0.006 (5.52e-01)	0
inf1_CD40___P25942	961.1	Poisoning/allergy of sulfonamides	injuries & poisonings	10	0.054	0.089	0.545	0.297	0.193	0.125	0.054	0.089	0.56	0.347	0.103 (-0.069, 0.33)	0.242	-0.067 (1.62e-01)	0.09
inf1_CD40___P25942	961	Poisoning by other anti-infectives	injuries & poisonings	10	-0.046	0.082	0.573	0.13	0.186	0.483	-0.046	0.082	0.587	0.256	0.023 (-0.144, 0.184)	0.76	-0.049 (2.89e-01)	0.26
inf1_CD40___P25942	965.1	Opiates and related narcotics causing adverse effects in therapeutic use	injuries & poisonings	10	-0.208	0.074	0.00525	-0.338	0.169	0.0456	-0.208	0.073	0.0191	0.553	-0.275 (-0.429, -0.11)	0.00275	0.036 (3.92e-01)	0
inf1_CD40___P25942	965	Poisoning by analgesics, antipyretics, and antirheumatics	injuries & poisonings	10	-0.004	0.031	0.888	-0.041	0.07	0.56	-0.004	0.017	0.8	0.983	-0.004 (-0.065, 0.056)	0.888	0.01 (5.61e-01)	0
inf1_CD40___P25942	966	Poisoning by anticonvulsants and anti-Parkinsonism drugs	injuries & poisonings	10	-0.394	0.111	0.000401	-0.355	0.252	0.16	-0.394	0.057	7.27e-05	0.986	-0.394 (-0.614, -0.176)	0.00101	-0.011 (8.63e-01)	0
inf1_CD40___P25942	967	Adverse effects of sedatives or other central nervous system depressants and anesthetics	injuries & poisonings	10	-0.094	0.104	0.365	-0.153	0.235	0.517	-0.094	0.058	0.142	0.971	-0.094 (-0.333, 0.109)	0.365	0.016 (7.81e-01)	0
inf1_CD40___P25942	969	Poisoning by psychotropic agents	injuries & poisonings	10	-0.017	0.057	0.772	-0.213	0.13	0.101	-0.017	0.051	0.751	0.517	-0.017 (-0.149, 0.117)	0.772	0.054 (9.20e-02)	0
inf1_CD40___P25942	979	Adverse drug events and drug allergies	injuries & poisonings	10	0.227	0.11	0.0387	0.258	0.263	0.326	0.227	0.11	0.0686	0.313	0.224 (0.012, 0.467)	0.0397	-0.009 (8.93e-01)	0.24
inf1_CD40___P25942	990	Effects radiation NOS	injuries & poisonings	10	0.118	0.056	0.0336	0.127	0.134	0.341	0.118	0.056	0.0625	0.176	0.122 (0.024, 0.246)	0.0213	-0.003 (9.40e-01)	0.34
inf1_CD40___P25942	994.2	Sepsis	infectious diseases	10	0.006	0.047	0.904	0.105	0.107	0.328	0.006	0.046	0.904	0.555	0.006 (-0.09, 0.117)	0.904	-0.028 (3.03e-01)	0
inf1_CD40___P25942	994	Sepsis and SIRS	infectious diseases	10	0.006	0.047	0.904	0.105	0.107	0.328	0.006	0.046	0.904	0.567	0.006 (-0.09, 0.117)	0.904	-0.028 (3.03e-01)	0
inf1_CD6___Q8WWJ7	8.5	Bacterial enteritis	infectious diseases	21	0.031	0.025	0.227	-0.043	0.051	0.4	0.031	0.025	0.236	0.494	0.025 (-0.031, 0.083)	0.321	0.029 (9.66e-02)	0
inf1_CD6___Q8WWJ7	8.52	Intestinal infection due to C. difficile	infectious diseases	21	0.174	0.052	0.000851	0.113	0.105	0.282	0.174	0.041	0.000444	0.791	0.149 (0.02, 0.255)	0.0215	0.024 (5.02e-01)	0
inf1_CD6___Q8WWJ7	8.6	Viral Enteritis	infectious diseases	21	-0.1	0.045	0.0268	-0.083	0.091	0.365	-0.1	0.042	0.0275	0.686	-0.091 (-0.182, 0.017)	0.0941	-0.007 (8.21e-01)	0
inf1_CD6___Q8WWJ7	8	Intestinal infection	infectious diseases	21	0.008	0.014	0.579	-0.004	0.028	0.885	0.008	0.011	0.5	0.89	0.008 (-0.02, 0.035)	0.579	0.005 (6.28e-01)	0
inf1_CD6___Q8WWJ7	38.1	Gram negative septicemia	infectious diseases	21	-0.092	0.052	0.0751	-0.062	0.106	0.561	-0.092	0.052	0.0904	0.251	-0.059 (-0.221, 0.047)	0.267	-0.012 (7.44e-01)	0.2
inf1_CD6___Q8WWJ7	38	Septicemia	infectious diseases	21	0.024	0.021	0.263	0.025	0.042	0.55	0.024	0.013	0.0877	0.995	0.024 (-0.018, 0.067)	0.263	-0.001 (9.62e-01)	0
inf1_CD6___Q8WWJ7	41.1	Staphylococcus infections	infectious diseases	20	0.042	0.027	0.122	-0.006	0.052	0.904	0.042	0.027	0.138	NA	0.041 (-0.015, 0.095)	0.127	0.019 (2.85e-01)	0.17
inf1_CD6___Q8WWJ7	41.2	Streptococcus infection	infectious diseases	21	-0.004	0.033	0.909	-0.086	0.066	0.192	-0.004	0.024	0.875	0.958	-0.004 (-0.069, 0.06)	0.909	0.032 (1.51e-01)	0
inf1_CD6___Q8WWJ7	41.4	E. coli	infectious diseases	21	0.002	0.025	0.926	-0.05	0.051	0.33	0.002	0.022	0.916	0.768	0.002 (-0.052, 0.052)	0.926	0.02 (2.40e-01)	0
inf1_CD6___Q8WWJ7	41	Bacterial infection NOS	infectious diseases	21	0.009	0.012	0.44	-0.027	0.024	0.265	0.009	0.012	0.432	0.492	0.009 (-0.014, 0.033)	0.44	0.014 (8.40e-02)	0
inf1_CD6___Q8WWJ7	70	Viral hepatitis	infectious diseases	19	0.032	0.047	0.498	0.038	0.101	0.705	0.032	0.047	0.507	NA	0.028 (-0.059, 0.115)	0.487	-0.003 (9.44e-01)	0.32
inf1_CD6___Q8WWJ7	78	Viral warts & HPV	infectious diseases	21	-0.092	0.049	0.0596	-0.125	0.1	0.213	-0.092	0.049	0.0743	0.185	-0.108 (-0.208, -0.026)	0.0103	0.013 (7.04e-01)	0.26
inf1_CD6___Q8WWJ7	79	Viral infection	infectious diseases	21	-0.06	0.025	0.0167	-0.096	0.05	0.0576	-0.06	0.024	0.0226	0.576	-0.06 (-0.109, -0.011)	0.0167	0.014 (4.14e-01)	0
inf1_CD6___Q8WWJ7	80	Postoperative infection	infectious diseases	21	-0.003	0.02	0.895	-0.043	0.04	0.283	-0.003	0.019	0.892	0.475	-0.008 (-0.048, 0.034)	0.681	0.016 (2.46e-01)	0
inf1_CD6___Q8WWJ7	81	Infection/inflammation of internal prosthetic device; implant; and graft	infectious diseases	21	0.023	0.027	0.381	-0.005	0.054	0.921	0.023	0.016	0.158	0.997	0.023 (-0.029, 0.076)	0.381	0.011 (5.37e-01)	0
inf1_CD6___Q8WWJ7	1000	Burns	injuries & poisonings	21	-0.015	0.055	0.781	0.051	0.111	0.644	-0.015	0.052	0.77	0.63	-0.027 (-0.136, 0.136)	0.738	-0.026 (4.89e-01)	0
inf1_CD6___Q8WWJ7	1001	Foreign body injury	injuries & poisonings	21	0.032	0.038	0.409	0.027	0.077	0.722	0.032	0.03	0.306	0.921	0.025 (-0.058, 0.111)	0.521	0.002 (9.50e-01)	0
inf1_CD6___Q8WWJ7	1002	Symptoms concerning nutrition, metabolism, and development	symptoms	21	0.008	0.018	0.656	-0.033	0.037	0.365	0.008	0.013	0.525	0.976	0.008 (-0.028, 0.044)	0.656	0.016 (1.93e-01)	0
inf1_CD6___Q8WWJ7	1005	Other symptoms	symptoms	21	0.056	0.038	0.141	0.018	0.076	0.817	0.056	0.023	0.0269	0.995	0.056 (-0.018, 0.13)	0.141	0.015 (5.64e-01)	0
inf1_CD6___Q8WWJ7	1008	Crushing or internal injury to organs	injuries & poisonings	21	0.045	0.047	0.339	0.031	0.097	0.748	0.045	0.047	0.35	0.213	0.062 (-0.062, 0.146)	0.296	0.005 (8.70e-01)	0.21
inf1_CD6___Q8WWJ7	1009	Injury, NOS	injuries & poisonings	21	0.01	0.018	0.578	0.067	0.035	0.0552	0.01	0.018	0.585	0.053	0.011 (-0.019, 0.042)	0.429	-0.022 (6.12e-02)	0.36
inf1_CD6___Q8WWJ7	1010	Other tests	symptoms	21	-0.011	0.02	0.585	0	0.041	0.991	-0.011	0.02	0.591	0.208	-0.017 (-0.053, 0.019)	0.328	-0.004 (7.50e-01)	0.23
inf1_CD6___Q8WWJ7	1011	Complications of surgical and medical procedures	injuries & poisonings	21	-0.01	0.014	0.467	-0.039	0.028	0.171	-0.01	0.011	0.384	0.878	-0.014 (-0.042, 0.016)	0.352	0.011 (2.45e-01)	0
inf1_CD6___Q8WWJ7	1015	Effects of other external causes	symptoms	21	0.032	0.021	0.121	0.007	0.041	0.869	0.032	0.02	0.124	0.604	0.032 (-0.009, 0.076)	0.121	0.01 (4.85e-01)	0
inf1_CD6___Q8WWJ7	1019	Other ill-defined and unknown causes of morbidity and mortality	symptoms	21	0.032	0.011	0.00344	0.021	0.022	0.34	0.032	0.008	0.000665	0.93	0.032 (0.01, 0.053)	0.00344	0.004 (5.65e-01)	0
inf1_CD6___Q8WWJ7	112	Candidiasis	infectious diseases	21	0.023	0.029	0.43	0.019	0.058	0.737	0.023	0.021	0.282	0.969	0.023 (-0.034, 0.079)	0.43	0.001 (9.47e-01)	0
inf1_CD6___Q8WWJ7	145	Cancer of mouth	neoplasms	21	0.032	0.07	0.647	0.264	0.131	0.0439	0.032	0.07	0.652	0.0222	0.081 (-0.029, 0.19)	0.149	-0.09 (4.13e-02)	0.44
inf1_CD6___Q8WWJ7	149	Cancer of larynx, pharynx, nasal cavities	neoplasms	21	0.084	0.053	0.113	0.018	0.107	0.867	0.084	0.047	0.0862	0.773	0.106 (-0.007, 0.234)	0.0645	0.026 (4.75e-01)	0
inf1_CD6___Q8WWJ7	150	Cancer of esophagus	neoplasms	21	-0.086	0.05	0.0849	-0.019	0.1	0.849	-0.086	0.042	0.0569	0.826	-0.04 (-0.161, 0.061)	0.439	-0.026 (4.42e-01)	0
inf1_CD6___Q8WWJ7	151	Cancer of stomach	neoplasms	21	-0.087	0.056	0.124	-0.087	0.114	0.443	-0.087	0.052	0.11	0.717	-0.088 (-0.211, 0.043)	0.223	0 (9.98e-01)	0
inf1_CD6___Q8WWJ7	153.2	Colon cancer	neoplasms	21	0.01	0.027	0.705	0.06	0.054	0.262	0.01	0.027	0.709	0.291	0.015 (-0.036, 0.068)	0.555	-0.019 (2.83e-01)	0.18
inf1_CD6___Q8WWJ7	153.3	Malignant neoplasm of rectum, rectosigmoid junction, and anus	neoplasms	21	-0.061	0.034	0.0676	0.036	0.064	0.576	-0.061	0.034	0.0825	0.128	-0.057 (-0.15, 0.012)	0.0979	-0.038 (8.10e-02)	0.24
inf1_CD6___Q8WWJ7	153	Colorectal cancer	neoplasms	21	-0.009	0.024	0.709	0.056	0.047	0.239	-0.009	0.024	0.713	0.0944	-0.008 (-0.048, 0.032)	0.697	-0.025 (1.14e-01)	0.32
inf1_CD6___Q8WWJ7	157	Pancreatic cancer	neoplasms	21	0.13	0.058	0.0249	0.197	0.118	0.0943	0.13	0.058	0.0364	0.381	0.196 (0.064, 0.322)	0.00819	-0.026 (5.09e-01)	0.1
inf1_CD6___Q8WWJ7	158	Neoplasm of unspecified nature of digestive system	neoplasms	21	-0.047	0.041	0.251	0.083	0.082	0.312	-0.047	0.041	0.261	0.465	-0.075 (-0.199, 0.019)	0.123	-0.05 (6.83e-02)	0
inf1_CD6___Q8WWJ7	159	Malignant neoplasm of other and ill-defined sites within the digestive organs and peritoneum	neoplasms	21	0.028	0.023	0.221	0.057	0.046	0.215	0.028	0.023	0.235	0.0788	0.028 (-0.009, 0.071)	0.135	-0.011 (4.62e-01)	0.37
inf1_CD6___Q8WWJ7	165.1	Cancer of bronchus; lung	neoplasms	21	-0.062	0.029	0.0345	-0.011	0.059	0.855	-0.062	0.021	0.00913	0.923	-0.062 (-0.119, -0.004)	0.0345	-0.02 (3.17e-01)	0
inf1_CD6___Q8WWJ7	165	Cancer within the respiratory system	neoplasms	21	-0.025	0.026	0.326	0.021	0.052	0.69	-0.025	0.021	0.232	0.835	-0.025 (-0.076, 0.025)	0.326	-0.018 (3.07e-01)	0
inf1_CD6___Q8WWJ7	172.1	Melanomas of skin, dx or hx	neoplasms	21	0.05	0.031	0.102	0.049	0.064	0.436	0.05	0.031	0.118	0.113	0.028 (-0.025, 0.093)	0.3	0 (9.88e-01)	0.3
inf1_CD6___Q8WWJ7	172.11	Melanomas of skin	neoplasms	21	0.05	0.031	0.102	0.049	0.064	0.436	0.05	0.031	0.118	0.118	0.028 (-0.025, 0.093)	0.3	0 (9.88e-01)	0.3
inf1_CD6___Q8WWJ7	172.2	Other non-epithelial cancer of skin	neoplasms	21	-0.054	0.017	0.00211	-0.028	0.035	0.421	-0.054	0.017	0.00598	0.026	-0.05 (-0.142, -0.013)	1.74e-05	-0.01 (4.13e-01)	0.44
inf1_CD6___Q8WWJ7	172.3	Carcinoma in situ of skin	neoplasms	21	0.059	0.052	0.25	-0.073	0.104	0.483	0.059	0.044	0.195	0.701	0.059 (-0.072, 0.242)	0.298	0.051 (1.42e-01)	0
inf1_CD6___Q8WWJ7	172	Skin cancer	neoplasms	21	-0.034	0.015	0.0207	-0.018	0.03	0.547	-0.034	0.015	0.0315	0.0844	-0.042 (-0.068, -0.007)	0.00335	-0.006 (5.39e-01)	0.34
inf1_CD6___Q8WWJ7	174.1	Breast cancer [female]	neoplasms	21	-0.01	0.016	0.535	0.035	0.03	0.233	-0.01	0.016	0.542	0.09	-0.002 (-0.026, 0.023)	0.879	-0.018 (8.03e-02)	0.36
inf1_CD6___Q8WWJ7	174.11	Malignant neoplasm of female breast	neoplasms	21	-0.01	0.016	0.537	0.036	0.032	0.259	-0.01	0.016	0.544	0.0548	-0.002 (-0.027, 0.023)	0.873	-0.018 (9.45e-02)	0.39
inf1_CD6___Q8WWJ7	174	Breast cancer	neoplasms	21	-0.013	0.015	0.399	0.034	0.028	0.229	-0.013	0.015	0.409	0.107	-0.005 (-0.03, 0.019)	0.684	-0.018 (5.75e-02)	0.32
inf1_CD6___Q8WWJ7	175	Acquired absence of breast	neoplasms	21	0.007	0.032	0.824	0.066	0.063	0.296	0.007	0.032	0.826	0.199	0.027 (-0.028, 0.081)	0.335	-0.023 (2.81e-01)	0.25
inf1_CD6___Q8WWJ7	180.1	Cervical cancer	neoplasms	21	-0.025	0.034	0.473	0.125	0.066	0.0591	-0.025	0.034	0.481	0.36	-0.014 (-0.079, 0.05)	0.663	-0.058 (9.20e-03)	0.08
inf1_CD6___Q8WWJ7	180.3	Cervical intraepithelial neoplasia [CIN] [Cervical dysplasia]	neoplasms	21	-0.034	0.029	0.24	-0.057	0.059	0.331	-0.034	0.026	0.207	0.762	-0.027 (-0.09, 0.032)	0.361	0.009 (6.55e-01)	0
inf1_CD6___Q8WWJ7	180	Cervical cancer and dysplasia	neoplasms	21	-0.035	0.022	0.119	0.02	0.045	0.652	-0.035	0.02	0.107	0.684	-0.028 (-0.071, 0.016)	0.218	-0.021 (1.58e-01)	0
inf1_CD6___Q8WWJ7	182	Malignant neoplasm of uterus	neoplasms	21	-0.088	0.037	0.0185	0	0.075	0.996	-0.088	0.036	0.0253	0.508	-0.097 (-0.208, -0.017)	0.0193	-0.034 (1.75e-01)	0
inf1_CD6___Q8WWJ7	184.1	Malignant neoplasm of ovary and other uterine adnexa	neoplasms	21	0.011	0.029	0.7	0.138	0.058	0.0176	0.011	0.025	0.666	0.674	0.019 (-0.038, 0.076)	0.515	-0.049 (1.19e-02)	0
inf1_CD6___Q8WWJ7	184.11	Malignant neoplasm of ovary	neoplasms	21	0.008	0.029	0.79	0.138	0.059	0.0189	0.008	0.026	0.767	0.658	0.015 (-0.042, 0.073)	0.602	-0.051 (1.07e-02)	0
inf1_CD6___Q8WWJ7	184	Cancer of other female genital organs	neoplasms	21	0.029	0.027	0.289	0.145	0.054	0.00744	0.029	0.024	0.251	0.66	0.036 (-0.017, 0.089)	0.184	-0.045 (1.33e-02)	0
inf1_CD6___Q8WWJ7	187.2	Malignant neoplasm of testis	neoplasms	21	0.045	0.025	0.0699	-0.001	0.05	0.991	0.045	0.023	0.0653	0.563	0.045 (-0.004, 0.093)	0.0699	0.018 (2.92e-01)	0
inf1_CD6___Q8WWJ7	189.1	Cancer of kidney and renal pelvis	neoplasms	21	-0.061	0.041	0.137	-0.042	0.084	0.616	-0.061	0.041	0.149	0.512	-0.097 (-0.188, 0.054)	0.39	-0.007 (7.94e-01)	0
inf1_CD6___Q8WWJ7	189.11	Malignant neoplasm of kidney, except pelvis	neoplasms	21	-0.053	0.042	0.21	-0.03	0.084	0.718	-0.053	0.04	0.201	0.621	-0.053 (-0.163, 0.048)	0.317	-0.009 (7.62e-01)	0
inf1_CD6___Q8WWJ7	189.2	Cancer of bladder	neoplasms	21	0.012	0.028	0.66	-0.048	0.056	0.387	0.012	0.028	0.665	0.391	0.022 (-0.033, 0.083)	0.432	0.024 (2.11e-01)	0.07
inf1_CD6___Q8WWJ7	189.21	Malignant neoplasm of bladder	neoplasms	21	0.048	0.03	0.113	-0.018	0.06	0.761	0.048	0.03	0.129	0.365	0.065 (0.002, 0.123)	0.0429	0.026 (2.03e-01)	0.09
inf1_CD6___Q8WWJ7	189	Cancer of urinary organs (incl. kidney and bladder)	neoplasms	21	-0.01	0.021	0.635	-0.017	0.042	0.69	-0.01	0.02	0.623	0.613	-0.01 (-0.051, 0.036)	0.635	0.003 (8.51e-01)	0
inf1_CD6___Q8WWJ7	191.1	Cancer of brain and nervous system	neoplasms	21	0	0.058	0.998	-0.039	0.116	0.738	0	0.052	0.998	0.754	-0.026 (-0.15, 0.109)	0.664	0.015 (6.99e-01)	0
inf1_CD6___Q8WWJ7	191	Manlignant and unknown neoplasms of brain and nervous system	neoplasms	21	-0.048	0.052	0.359	-0.055	0.104	0.598	-0.048	0.038	0.229	0.958	-0.057 (-0.162, 0.051)	0.302	0.003 (9.35e-01)	0
inf1_CD6___Q8WWJ7	195.1	Malignant neoplasm, other	neoplasms	21	0.018	0.012	0.129	0.022	0.024	0.367	0.018	0.012	0.145	0.302	0.022 (0, 0.043)	0.0449	-0.002 (8.49e-01)	0.16
inf1_CD6___Q8WWJ7	195	Cancer, suspected or other	neoplasms	21	0.019	0.011	0.0755	0.027	0.022	0.23	0.019	0.011	0.0908	0.401	0.024 (0.003, 0.044)	0.0261	-0.003 (6.98e-01)	0.08
inf1_CD6___Q8WWJ7	197	Chemotherapy	neoplasms	21	-0.026	0.009	0.00523	-0.023	0.018	0.216	-0.026	0.007	0.00174	0.937	-0.026 (-0.044, -0.008)	0.00523	-0.001 (8.59e-01)	0
inf1_CD6___Q8WWJ7	198.1	Secondary malignancy of lymph nodes	neoplasms	21	-0.085	0.023	0.000216	-0.036	0.046	0.435	-0.085	0.023	0.00142	0.0602	-0.074 (-0.115, -0.038)	5.82e-05	-0.019 (2.11e-01)	0.36
inf1_CD6___Q8WWJ7	198.2	Secondary malignancy of respiratory organs	neoplasms	21	0.006	0.029	0.831	0.104	0.057	0.0699	0.006	0.029	0.834	0.437	0.018 (-0.038, 0.074)	0.521	-0.038 (4.93e-02)	0.02
inf1_CD6___Q8WWJ7	198.3	Secondary malignant neoplasm of digestive systems	neoplasms	20	-0.002	0.04	0.965	0.161	0.069	0.0187	-0.002	0.04	0.966	NA	-0.008 (-0.077, 0.064)	0.827	-0.064 (6.03e-03)	0.25
inf1_CD6___Q8WWJ7	198.4	Secondary malignant neoplasm of liver	neoplasms	20	-0.051	0.031	0.0941	0.055	0.059	0.354	-0.051	0.031	0.111	NA	-0.028 (-0.083, 0.025)	0.304	-0.043 (4.08e-02)	0.26
inf1_CD6___Q8WWJ7	198.5	Secondary malignancy of brain/spine	neoplasms	21	-0.104	0.047	0.0262	0.065	0.094	0.489	-0.104	0.037	0.01	0.889	-0.104 (-0.196, -0.011)	0.0311	-0.066 (3.82e-02)	0
inf1_CD6___Q8WWJ7	198.6	Secondary malignancy of bone	neoplasms	21	-0.015	0.036	0.686	0.106	0.068	0.119	-0.015	0.036	0.69	0.0602	-0.016 (-0.082, 0.047)	0.592	-0.047 (4.06e-02)	0.38
inf1_CD6___Q8WWJ7	198	Secondary malignant neoplasm	neoplasms	21	-0.056	0.016	0.000516	0.019	0.028	0.489	-0.056	0.016	0.0024	0.115	-0.049 (-0.076, -0.021)	0.000555	-0.029 (1.90e-03)	0.26
inf1_CD6___Q8WWJ7	199	Neoplasm of uncertain behavior	neoplasms	21	0.048	0.037	0.196	0.075	0.076	0.322	0.048	0.037	0.211	0.415	0.047 (-0.024, 0.118)	0.193	-0.011 (6.78e-01)	0.08
inf1_CD6___Q8WWJ7	200	Myeloproliferative disease	neoplasms	20	-0.021	0.043	0.623	0.064	0.089	0.47	-0.021	0.041	0.617	NA	-0.032 (-0.116, 0.068)	0.533	-0.034 (2.75e-01)	0
inf1_CD6___Q8WWJ7	202.2	Non-Hodgkins lymphoma	neoplasms	21	0.001	0.037	0.986	0.072	0.074	0.332	0.001	0.037	0.986	0.166	-0.017 (-0.082, 0.078)	0.637	-0.028 (2.68e-01)	0.27
inf1_CD6___Q8WWJ7	202.24	Large cell lymphoma	neoplasms	21	0.036	0.055	0.513	0.008	0.112	0.941	0.036	0.045	0.431	0.881	0.036 (-0.088, 0.175)	0.655	0.011 (7.72e-01)	0
inf1_CD6___Q8WWJ7	202	Cancer of other lymphoid, histiocytic tissue	neoplasms	21	-0.025	0.029	0.387	-0.007	0.06	0.901	-0.025	0.029	0.397	0.41	-0.042 (-0.103, 0.038)	0.301	-0.007 (7.32e-01)	0.07
inf1_CD6___Q8WWJ7	204.1	Lymphoid leukemia	neoplasms	21	0.03	0.055	0.592	0.04	0.111	0.721	0.03	0.041	0.483	0.954	0.031 (-0.095, 0.153)	0.709	-0.004 (9.16e-01)	0
inf1_CD6___Q8WWJ7	204.12	Lymphoid leukemia, chronic	neoplasms	21	0.054	0.059	0.365	0.014	0.119	0.909	0.054	0.045	0.251	0.938	0.038 (-0.079, 0.155)	0.528	0.016 (6.99e-01)	0
inf1_CD6___Q8WWJ7	204.4	Multiple myeloma	neoplasms	21	-0.04	0.057	0.484	-0.005	0.114	0.964	-0.04	0.049	0.433	0.771	-0.06 (-0.182, 0.086)	0.379	-0.013 (7.26e-01)	0
inf1_CD6___Q8WWJ7	204	Leukemia	neoplasms	21	-0.011	0.033	0.747	-0.012	0.066	0.859	-0.011	0.022	0.64	0.985	-0.019 (-0.084, 0.051)	0.565	0 (9.84e-01)	0
inf1_CD6___Q8WWJ7	208	Benign neoplasm of colon	neoplasms	21	-0.013	0.011	0.265	0.025	0.021	0.226	-0.013	0.011	0.278	0.217	-0.009 (-0.028, 0.014)	0.449	-0.015 (3.70e-02)	0.23
inf1_CD6___Q8WWJ7	210	Benign neoplasm of lip, oral cavity, and pharynx	neoplasms	21	0.058	0.044	0.187	0.113	0.09	0.208	0.058	0.044	0.202	0.401	0.081 (-0.018, 0.182)	0.0882	-0.021 (4.81e-01)	0.08
inf1_CD6___Q8WWJ7	211	Benign neoplasm of other parts of digestive system	neoplasms	21	-0.021	0.02	0.301	-0.051	0.042	0.223	-0.021	0.02	0.313	0.288	-0.038 (-0.075, 0.007)	0.108	0.011 (4.14e-01)	0.18
inf1_CD6___Q8WWJ7	214.1	Lipoma of skin and subcutaneous tissue	neoplasms	21	0.055	0.02	0.00559	0.047	0.04	0.233	0.055	0.014	0.000872	0.976	0.049 (0.01, 0.088)	0.0134	0.003 (8.31e-01)	0
inf1_CD6___Q8WWJ7	214	Lipoma	neoplasms	21	0.041	0.017	0.0155	0.02	0.034	0.55	0.041	0.012	0.0027	0.972	0.041 (0.008, 0.074)	0.0155	0.008 (4.85e-01)	0
inf1_CD6___Q8WWJ7	215	Other benign neoplasm of connective and other soft tissue	neoplasms	21	-0.03	0.04	0.453	-0.046	0.08	0.566	-0.03	0.037	0.433	0.647	-0.015 (-0.107, 0.065)	0.707	0.006 (8.18e-01)	0
inf1_CD6___Q8WWJ7	216	Benign neoplasm of skin	neoplasms	21	-0.025	0.015	0.102	-0.013	0.031	0.682	-0.025	0.011	0.0383	0.955	-0.025 (-0.055, 0.005)	0.102	-0.005 (6.41e-01)	0
inf1_CD6___Q8WWJ7	217.1	Nevus, non-neoplastic	neoplasms	21	-0.121	0.055	0.027	-0.014	0.11	0.896	-0.121	0.052	0.031	0.633	-0.093 (-0.226, 0.023)	0.12	-0.041 (2.64e-01)	0
inf1_CD6___Q8WWJ7	217	Vascular hamartomas and non-neoplastic nevi	neoplasms	21	-0.096	0.052	0.0679	0.004	0.105	0.969	-0.096	0.051	0.0751	0.604	-0.069 (-0.184, 0.036)	0.199	-0.039 (2.76e-01)	0
inf1_CD6___Q8WWJ7	218.1	Uterine leiomyoma	neoplasms	21	-0.005	0.014	0.73	0.034	0.027	0.208	-0.005	0.013	0.722	0.641	-0.005 (-0.031, 0.023)	0.73	-0.015 (9.95e-02)	0
inf1_CD6___Q8WWJ7	218	Benign neoplasm of uterus	neoplasms	21	-0.011	0.013	0.416	0.023	0.027	0.401	-0.011	0.012	0.381	0.742	-0.011 (-0.037, 0.015)	0.416	-0.013 (1.52e-01)	0
inf1_CD6___Q8WWJ7	220	Benign neoplasm of ovary	neoplasms	21	-0.055	0.035	0.113	-0.058	0.07	0.404	-0.055	0.026	0.048	0.944	-0.055 (-0.123, 0.013)	0.113	0.001 (9.56e-01)	0
inf1_CD6___Q8WWJ7	225.1	Benign neoplasm of brain, cranial nerves, meninges	neoplasms	21	-0.004	0.048	0.941	-0.048	0.096	0.62	-0.004	0.042	0.934	0.759	-0.028 (-0.128, 0.071)	0.569	0.017 (5.96e-01)	0
inf1_CD6___Q8WWJ7	225	Benign neoplasm of brain and other parts of nervous system	neoplasms	21	-0.019	0.046	0.685	-0.046	0.093	0.622	-0.019	0.039	0.639	0.79	-0.042 (-0.144, 0.058)	0.404	0.011 (7.37e-01)	0
inf1_CD6___Q8WWJ7	227	Benign neoplasm of other endocrine glands and related structures	neoplasms	21	0.089	0.054	0.101	-0.054	0.105	0.606	0.089	0.054	0.117	0.118	0.145 (0.006, 0.253)	0.0402	0.056 (1.17e-01)	0.32
inf1_CD6___Q8WWJ7	228	Hemangioma and lymphangioma, any site	neoplasms	21	0.033	0.033	0.328	0.003	0.067	0.965	0.033	0.029	0.274	0.8	0.026 (-0.04, 0.094)	0.445	0.012 (6.10e-01)	0
inf1_CD6___Q8WWJ7	229	Benign neoplasm of unspecified sites	neoplasms	21	0.027	0.027	0.316	0.002	0.055	0.964	0.027	0.021	0.213	0.939	0.027 (-0.026, 0.08)	0.316	0.01 (6.01e-01)	0
inf1_CD6___Q8WWJ7	240	Simple and unspecified goiter	endocrine/metabolic	21	0.059	0.054	0.277	0.084	0.109	0.44	0.059	0.051	0.266	0.614	0.072 (-0.037, 0.227)	0.196	-0.01 (7.90e-01)	0
inf1_CD6___Q8WWJ7	241.2	Nontoxic multinodular goiter	endocrine/metabolic	21	-0.088	0.051	0.0857	-0.118	0.105	0.26	-0.088	0.051	0.101	0.506	-0.108 (-0.232, 0.027)	0.133	0.012 (7.38e-01)	0
inf1_CD6___Q8WWJ7	241	Nontoxic nodular goiter	endocrine/metabolic	21	-0.045	0.039	0.253	-0.127	0.079	0.109	-0.045	0.038	0.254	0.569	-0.073 (-0.159, 0.007)	0.0728	0.032 (2.34e-01)	0
inf1_CD6___Q8WWJ7	242	Thyrotoxicosis with or without goiter	endocrine/metabolic	21	-0.035	0.035	0.311	-0.118	0.068	0.0844	-0.035	0.035	0.323	0.253	-0.044 (-0.11, 0.018)	0.166	0.032 (1.63e-01)	0.2
inf1_CD6___Q8WWJ7	244.1	Secondary hypothyroidism	endocrine/metabolic	21	-0.007	0.04	0.855	-0.068	0.08	0.4	-0.007	0.029	0.801	0.955	-0.007 (-0.086, 0.076)	0.855	0.023 (3.87e-01)	0
inf1_CD6___Q8WWJ7	244.4	Hypothyroidism NOS	endocrine/metabolic	20	-0.027	0.012	0.0244	-0.025	0.025	0.316	-0.027	0.011	0.0257	NA	-0.027 (-0.05, -0.004)	0.0244	-0.001 (9.31e-01)	0
inf1_CD6___Q8WWJ7	244	Hypothyroidism	endocrine/metabolic	20	-0.026	0.012	0.028	-0.023	0.024	0.355	-0.026	0.01	0.0178	NA	-0.026 (-0.048, -0.003)	0.028	-0.001 (8.84e-01)	0
inf1_CD6___Q8WWJ7	250.1	Type 1 diabetes	endocrine/metabolic	21	0.097	0.026	0.00018	0.025	0.052	0.628	0.097	0.025	0.000839	0.552	0.087 (0.035, 0.138)	0.000962	0.028 (1.12e-01)	0
inf1_CD6___Q8WWJ7	250.2	Type 2 diabetes	endocrine/metabolic	21	-0.001	0.012	0.939	-0.008	0.026	0.758	-0.001	0.012	0.94	0.134	-0.002 (-0.023, 0.019)	0.854	0.003 (7.55e-01)	0.3
inf1_CD6___Q8WWJ7	250.23	Type 2 diabetes with ophthalmic manifestations	endocrine/metabolic	21	-0.059	0.043	0.164	-0.104	0.087	0.232	-0.059	0.043	0.179	0.149	-0.073 (-0.16, 0.002)	0.0561	0.017 (5.53e-01)	0.25
inf1_CD6___Q8WWJ7	250.24	Type 2 diabetes with neurological manifestations	endocrine/metabolic	21	-0.105	0.058	0.0681	-0.221	0.115	0.0543	-0.105	0.058	0.0831	0.361	-0.118 (-0.23, -0.006)	0.0385	0.045 (2.45e-01)	0.08
inf1_CD6___Q8WWJ7	250.4	Abnormal glucose	endocrine/metabolic	21	0.007	0.054	0.9	-0.002	0.112	0.985	0.007	0.054	0.901	0.366	-0.005 (-0.114, 0.124)	0.927	0.003 (9.27e-01)	0.12
inf1_CD6___Q8WWJ7	250.7	Diabetic retinopathy	endocrine/metabolic	21	-0.08	0.044	0.0666	-0.126	0.089	0.158	-0.08	0.044	0.0815	0.118	-0.093 (-0.19, -0.019)	0.0189	0.018 (5.54e-01)	0.3
inf1_CD6___Q8WWJ7	250	Diabetes mellitus	endocrine/metabolic	20	0.001	0.011	0.956	0.017	0.023	0.461	0.001	0.011	0.957	NA	0.004 (-0.016, 0.026)	0.729	-0.007 (4.18e-01)	0.14
inf1_CD6___Q8WWJ7	251.1	Hypoglycemia	endocrine/metabolic	21	0.089	0.045	0.0492	0.072	0.093	0.438	0.089	0.045	0.0632	0.418	0.11 (0.002, 0.202)	0.0473	0.006 (8.36e-01)	0.07
inf1_CD6___Q8WWJ7	251	Other disorders of pancreatic internal secretion	endocrine/metabolic	21	0.085	0.045	0.061	0.077	0.093	0.409	0.085	0.045	0.0757	0.402	0.106 (-0.005, 0.199)	0.0598	0.003 (9.24e-01)	0.07
inf1_CD6___Q8WWJ7	252.1	Hyperparathyroidism	endocrine/metabolic	21	0.074	0.048	0.12	-0.054	0.096	0.576	0.074	0.045	0.119	0.642	0.05 (-0.052, 0.152)	0.322	0.05 (1.25e-01)	0
inf1_CD6___Q8WWJ7	252	Disorders of parathyroid gland	endocrine/metabolic	21	0.061	0.047	0.194	-0.069	0.09	0.444	0.061	0.047	0.209	0.45	0.026 (-0.064, 0.118)	0.573	0.05 (9.77e-02)	0.07
inf1_CD6___Q8WWJ7	253	Disorders of the pituitary gland and its hypothalamic control	endocrine/metabolic	21	-0.014	0.052	0.793	-0.175	0.101	0.0846	-0.014	0.052	0.796	0.421	-0.008 (-0.165, 0.125)	0.883	0.063 (6.68e-02)	0.06
inf1_CD6___Q8WWJ7	255	Disorders of adrenal glands	endocrine/metabolic	21	0.17	0.063	0.00723	-0.08	0.113	0.475	0.17	0.063	0.0142	0.102	0.17 (0.023, 0.282)	0.0227	0.097 (1.03e-02)	0.31
inf1_CD6___Q8WWJ7	260.6	Anorexia	endocrine/metabolic	21	-0.016	0.046	0.729	-0.014	0.092	0.881	-0.016	0.041	0.699	0.783	0.006 (-0.086, 0.106)	0.899	-0.001 (9.79e-01)	0
inf1_CD6___Q8WWJ7	260	Protein-calorie malnutrition	endocrine/metabolic	21	0.013	0.043	0.762	0.008	0.09	0.931	0.013	0.043	0.765	0.348	0.047 (-0.052, 0.132)	0.281	0.002 (9.45e-01)	0.12
inf1_CD6___Q8WWJ7	261.2	Vitamin B-complex deficiencies	endocrine/metabolic	21	0.017	0.049	0.727	0.111	0.098	0.257	0.017	0.047	0.721	0.621	0.028 (-0.072, 0.133)	0.577	-0.036 (2.68e-01)	0
inf1_CD6___Q8WWJ7	261	Vitamin deficiency	endocrine/metabolic	21	-0.021	0.038	0.583	0.01	0.077	0.892	-0.021	0.036	0.568	0.651	-0.025 (-0.107, 0.051)	0.517	-0.012 (6.38e-01)	0
inf1_CD6___Q8WWJ7	272.1	Hyperlipidemia	endocrine/metabolic	21	0.001	0.01	0.954	-0.043	0.016	0.00707	0.001	0.01	0.955	0.0854	-0.006 (-0.021, 0.01)	0.481	0.017 (1.66e-03)	0.32
inf1_CD6___Q8WWJ7	272.11	Hypercholesterolemia	endocrine/metabolic	21	0.001	0.009	0.895	-0.041	0.016	0.0122	0.001	0.009	0.896	0.129	-0.002 (-0.019, 0.014)	0.789	0.016 (2.90e-03)	0.27
inf1_CD6___Q8WWJ7	272	Disorders of lipoid metabolism	endocrine/metabolic	21	0.001	0.009	0.958	-0.043	0.016	0.00725	0.001	0.009	0.958	0.0924	-0.006 (-0.021, 0.01)	0.481	0.017 (1.74e-03)	0.32
inf1_CD6___Q8WWJ7	274.1	Gout	endocrine/metabolic	21	0.02	0.032	0.535	0.03	0.065	0.641	0.02	0.032	0.542	0.0362	0.006 (-0.046, 0.067)	0.826	-0.004 (8.48e-01)	0.43
inf1_CD6___Q8WWJ7	274.2	Crystal arthropathies	endocrine/metabolic	21	0.084	0.054	0.118	0.069	0.108	0.523	0.084	0.028	0.00753	0.999	0.084 (-0.021, 0.189)	0.118	0.006 (8.73e-01)	0
inf1_CD6___Q8WWJ7	274.21	Chondrocalcinosis	endocrine/metabolic	21	0.06	0.056	0.288	0.059	0.113	0.599	0.06	0.031	0.0724	0.999	0.06 (-0.05, 0.17)	0.288	0 (9.97e-01)	0
inf1_CD6___Q8WWJ7	274	Gout and other crystal arthropathies	endocrine/metabolic	21	0.031	0.028	0.269	0.039	0.058	0.508	0.031	0.028	0.282	0.0528	0.023 (-0.035, 0.078)	0.442	-0.003 (8.85e-01)	0.4
inf1_CD6___Q8WWJ7	275.1	Disorders of iron metabolism	hematopoietic	21	0.133	0.051	0.00987	-0.002	0.103	0.983	0.133	0.042	0.00503	0.862	0.123 (0.021, 0.232)	0.019	0.052 (1.33e-01)	0
inf1_CD6___Q8WWJ7	275.5	Disorders of calcium/phosphorus metabolism	endocrine/metabolic	21	-0.025	0.044	0.577	0.004	0.091	0.969	-0.025	0.044	0.583	0.183	0.003 (-0.081, 0.082)	0.935	-0.011 (7.21e-01)	0.26
inf1_CD6___Q8WWJ7	275	Disorders of mineral metabolism	endocrine/metabolic	21	0.019	0.035	0.593	-0.007	0.072	0.924	0.019	0.035	0.599	0.132	0.021 (-0.043, 0.092)	0.465	0.01 (6.81e-01)	0.31
inf1_CD6___Q8WWJ7	276.1	Electrolyte imbalance	endocrine/metabolic	21	-0.084	0.026	0.00101	-0.079	0.053	0.134	-0.084	0.026	0.00367	0.084	-0.066 (-0.117, -0.024)	0.00203	-0.002 (9.14e-01)	0.33
inf1_CD6___Q8WWJ7	276.12	Hyposmolality and/or hyponatremia	endocrine/metabolic	21	-0.154	0.038	4.54e-05	-0.129	0.078	0.0972	-0.154	0.038	0.000586	0.0926	-0.167 (-0.365, -0.096)	1.14e-05	-0.01 (7.08e-01)	0.31
inf1_CD6___Q8WWJ7	276.13	Hyperpotassemia	endocrine/metabolic	21	-0.05	0.048	0.293	-0.092	0.098	0.347	-0.05	0.048	0.306	0.258	-0.062 (-0.148, 0.038)	0.208	0.016 (6.22e-01)	0.2
inf1_CD6___Q8WWJ7	276.14	Hypopotassemia	endocrine/metabolic	21	0.003	0.035	0.942	0.003	0.071	0.964	0.003	0.025	0.919	0.972	0.017 (-0.053, 0.087)	0.637	0 (9.91e-01)	0
inf1_CD6___Q8WWJ7	276.4	Acid-base balance disorder	endocrine/metabolic	21	0.075	0.039	0.0551	-0.082	0.078	0.294	0.075	0.039	0.0671	0.536	0.067 (-0.015, 0.146)	0.0997	0.061 (2.09e-02)	0
inf1_CD6___Q8WWJ7	276.41	Acidosis	endocrine/metabolic	21	0.055	0.041	0.178	-0.054	0.082	0.513	0.055	0.037	0.156	0.732	0.048 (-0.033, 0.138)	0.249	0.042 (1.27e-01)	0
inf1_CD6___Q8WWJ7	276.5	Hypovolemia	endocrine/metabolic	21	-0.033	0.025	0.189	-0.085	0.05	0.094	-0.033	0.025	0.204	0.516	-0.048 (-0.098, 0.003)	0.0636	0.02 (2.42e-01)	0.02
inf1_CD6___Q8WWJ7	276	Disorders of fluid, electrolyte, and acid-base balance	endocrine/metabolic	21	-0.034	0.019	0.0808	-0.048	0.04	0.229	-0.034	0.019	0.0961	0.0886	-0.043 (-0.075, -0.002)	0.0354	0.005 (6.85e-01)	0.34
inf1_CD6___Q8WWJ7	277	Other disorders of metabolism	endocrine/metabolic	21	0.005	0.035	0.883	-0.038	0.071	0.597	0.005	0.034	0.882	0.599	-0.002 (-0.072, 0.074)	0.949	0.017 (4.88e-01)	0
inf1_CD6___Q8WWJ7	278.1	Obesity	endocrine/metabolic	21	-0.011	0.013	0.416	0.003	0.027	0.897	-0.011	0.011	0.319	0.91	-0.011 (-0.037, 0.015)	0.416	-0.006 (5.39e-01)	0
inf1_CD6___Q8WWJ7	278	Overweight, obesity and other hyperalimentation	endocrine/metabolic	21	-0.012	0.013	0.354	0.003	0.026	0.907	-0.012	0.011	0.268	0.894	-0.012 (-0.038, 0.014)	0.354	-0.006 (5.06e-01)	0
inf1_CD6___Q8WWJ7	280.1	Iron deficiency anemias, unspecified or not due to blood loss	hematopoietic	21	0.003	0.016	0.828	0.014	0.032	0.649	0.003	0.012	0.783	0.929	0.003 (-0.027, 0.034)	0.828	-0.004 (6.89e-01)	0
inf1_CD6___Q8WWJ7	280	Iron deficiency anemias	hematopoietic	21	0.011	0.015	0.488	0.021	0.031	0.496	0.011	0.013	0.42	0.843	0.011 (-0.019, 0.043)	0.488	-0.004 (6.98e-01)	0
inf1_CD6___Q8WWJ7	281.1	Megaloblastic anemia	hematopoietic	21	-0.014	0.046	0.762	-0.035	0.096	0.711	-0.014	0.046	0.765	0.211	-0.023 (-0.114, 0.075)	0.585	0.008 (7.97e-01)	0.24
inf1_CD6___Q8WWJ7	281.11	Pernicious anemia	hematopoietic	21	-0.033	0.057	0.563	-0.042	0.117	0.718	-0.033	0.057	0.569	0.169	0.001 (-0.129, 0.105)	0.988	0.004 (9.26e-01)	0.27
inf1_CD6___Q8WWJ7	281	Other deficiency anemia	hematopoietic	21	0.018	0.041	0.65	-0.024	0.083	0.776	0.018	0.041	0.655	0.411	0.029 (-0.058, 0.111)	0.47	0.016 (5.59e-01)	0.05
inf1_CD6___Q8WWJ7	285.2	Anemia of chronic disease	hematopoietic	21	-0.097	0.053	0.0674	-0.066	0.109	0.547	-0.097	0.053	0.0823	0.358	-0.102 (-0.202, 0.013)	0.081	-0.012 (7.41e-01)	0.11
inf1_CD6___Q8WWJ7	285	Other anemias	hematopoietic	21	0.009	0.013	0.522	0.008	0.028	0.762	0.009	0.013	0.53	0.257	0.009 (-0.022, 0.035)	0.534	0 (9.93e-01)	0.19
inf1_CD6___Q8WWJ7	286	Coagulation defects	hematopoietic	21	0.011	0.043	0.806	0.02	0.087	0.815	0.011	0.038	0.781	0.801	0.003 (-0.092, 0.098)	0.95	-0.004 (8.98e-01)	0
inf1_CD6___Q8WWJ7	287.3	Thrombocytopenia	hematopoietic	21	-0.028	0.034	0.397	-0.012	0.068	0.862	-0.028	0.027	0.309	0.909	-0.021 (-0.088, 0.047)	0.539	-0.007 (7.75e-01)	0
inf1_CD6___Q8WWJ7	287	Purpura and other hemorrhagic conditions	hematopoietic	21	-0.033	0.031	0.297	0.028	0.063	0.661	-0.033	0.027	0.233	0.822	-0.026 (-0.091, 0.036)	0.418	-0.023 (2.70e-01)	0
inf1_CD6___Q8WWJ7	288.1	Decreased white blood cell count	hematopoietic	21	-0.051	0.024	0.0305	0	0.047	0.993	-0.051	0.021	0.0219	0.806	-0.045 (-0.096, 0.007)	0.0847	-0.02 (2.19e-01)	0
inf1_CD6___Q8WWJ7	288.11	Neutropenia	hematopoietic	21	-0.051	0.024	0.0305	0	0.047	0.993	-0.051	0.021	0.0219	0.81	-0.045 (-0.096, 0.007)	0.0847	-0.02 (2.19e-01)	0
inf1_CD6___Q8WWJ7	288	Diseases of white blood cells	hematopoietic	21	-0.045	0.022	0.0379	-0.017	0.043	0.701	-0.045	0.018	0.0187	0.897	-0.045 (-0.091, -0.003)	0.0379	-0.011 (4.55e-01)	0
inf1_CD6___Q8WWJ7	289.4	Lymphadenitis	hematopoietic	21	-0.003	0.026	0.91	-0.011	0.052	0.835	-0.003	0.025	0.91	0.587	-0.003 (-0.058, 0.051)	0.902	0.003 (8.60e-01)	0
inf1_CD6___Q8WWJ7	289.5	Diseases of spleen	hematopoietic	21	0.064	0.065	0.319	-0.202	0.118	0.087	0.064	0.065	0.331	0.211	0.073 (-0.054, 0.274)	0.265	0.103 (9.28e-03)	0.18
inf1_CD6___Q8WWJ7	289	Other diseases of blood and blood-forming organs	hematopoietic	21	0.02	0.023	0.396	-0.058	0.044	0.188	0.02	0.023	0.406	0.227	0.01 (-0.03, 0.051)	0.618	0.03 (4.11e-02)	0.22
inf1_CD6___Q8WWJ7	290.1	Dementias	mental disorders	21	0.016	0.043	0.71	0.09	0.086	0.298	0.016	0.037	0.67	0.827	0.025 (-0.063, 0.114)	0.567	-0.029 (3.24e-01)	0
inf1_CD6___Q8WWJ7	290.2	Delirium due to conditions classified elsewhere	mental disorders	21	0.094	0.055	0.0892	0.118	0.114	0.3	0.094	0.055	0.105	0.381	0.108 (0.004, 0.235)	0.0429	-0.009 (8.08e-01)	0.11
inf1_CD6___Q8WWJ7	290	Delirium dementia and amnestic and other cognitive disorders	mental disorders	21	0.007	0.03	0.823	0.012	0.061	0.839	0.007	0.026	0.799	0.816	0.013 (-0.048, 0.072)	0.667	-0.002 (9.16e-01)	0
inf1_CD6___Q8WWJ7	291	Other specified nonpsychotic and/or transient mental disorders	mental disorders	21	-0.025	0.061	0.688	-0.165	0.12	0.169	-0.025	0.061	0.692	0.166	-0.025 (-0.138, 0.084)	0.655	0.055 (1.77e-01)	0.26
inf1_CD6___Q8WWJ7	292.1	Aphasia/speech disturbance	mental disorders	21	-0.015	0.034	0.663	-0.042	0.069	0.545	-0.015	0.033	0.659	0.595	-0.037 (-0.105, 0.034)	0.292	0.01 (6.55e-01)	0
inf1_CD6___Q8WWJ7	292.3	Memory loss	mental disorders	21	0.077	0.05	0.124	0.133	0.101	0.187	0.077	0.042	0.0787	0.875	0.086 (-0.013, 0.185)	0.0881	-0.022 (5.23e-01)	0
inf1_CD6___Q8WWJ7	292.4	Altered mental status	mental disorders	21	-0.017	0.028	0.56	-0.02	0.057	0.723	-0.017	0.024	0.499	0.838	-0.009 (-0.075, 0.047)	0.754	0.001 (9.41e-01)	0
inf1_CD6___Q8WWJ7	292	Neurological disorders	mental disorders	21	-0.017	0.02	0.386	-0.004	0.041	0.92	-0.017	0.02	0.396	0.481	-0.022 (-0.061, 0.018)	0.267	-0.005 (7.11e-01)	0.02
inf1_CD6___Q8WWJ7	293.1	Swelling, mass, or lump in head and neck [Space-occupying lesion, intracranial NOS]	mental disorders	21	0.022	0.044	0.616	0.069	0.089	0.433	0.022	0.032	0.499	0.964	0.022 (-0.075, 0.108)	0.616	-0.018 (5.38e-01)	0
inf1_CD6___Q8WWJ7	293	Symptoms involving head and neck	mental disorders	21	0.048	0.024	0.0468	0.096	0.049	0.0505	0.048	0.02	0.0256	0.885	0.046 (-0.008, 0.103)	0.095	-0.018 (2.65e-01)	0
inf1_CD6___Q8WWJ7	295.1	Schizophrenia	mental disorders	21	-0.012	0.066	0.851	-0.178	0.129	0.168	-0.012	0.066	0.853	0.123	-0.054 (-0.18, 0.08)	0.398	0.064 (1.40e-01)	0.29
inf1_CD6___Q8WWJ7	295	Schizophrenia and other psychotic disorders	mental disorders	21	-0.005	0.051	0.928	-0.171	0.097	0.0762	-0.005	0.051	0.929	0.186	0.004 (-0.087, 0.192)	0.925	0.065 (4.68e-02)	0.21
inf1_CD6___Q8WWJ7	296.1	Bipolar	mental disorders	21	0.011	0.041	0.796	-0.002	0.082	0.98	0.011	0.027	0.701	0.988	0.024 (-0.067, 0.106)	0.597	0.005 (8.60e-01)	0
inf1_CD6___Q8WWJ7	296.2	Depression	mental disorders	21	0.021	0.015	0.154	-0.001	0.03	0.962	0.021	0.015	0.169	0.144	0.021 (-0.009, 0.05)	0.0502	0.009 (3.86e-01)	0.27
inf1_CD6___Q8WWJ7	296	Mood disorders	mental disorders	21	0.02	0.015	0.171	0	0.03	0.989	0.02	0.015	0.186	0.118	0.02 (-0.013, 0.05)	0.0816	0.008 (4.27e-01)	0.31
inf1_CD6___Q8WWJ7	300.1	Anxiety disorder	mental disorders	21	0.043	0.019	0.0241	0.01	0.038	0.792	0.043	0.019	0.0354	0.186	0.043 (0.006, 0.083)	0.00401	0.013 (3.22e-01)	0.22
inf1_CD6___Q8WWJ7	300.12	Agorophobia, social phobia, and panic disorder	mental disorders	21	0.018	0.05	0.716	-0.01	0.1	0.923	0.018	0.048	0.712	0.53	-0.005 (-0.144, 0.104)	0.915	0.011 (7.49e-01)	0
inf1_CD6___Q8WWJ7	300.13	Phobia	mental disorders	21	0.092	0.059	0.118	0.022	0.119	0.853	0.092	0.046	0.0599	0.907	0.082 (-0.062, 0.22)	0.316	0.027 (4.95e-01)	0
inf1_CD6___Q8WWJ7	300	Anxiety disorders	mental disorders	21	0.042	0.019	0.0296	-0.004	0.038	0.922	0.042	0.019	0.0418	0.131	0.038 (-0.001, 0.075)	0.0181	0.018 (1.65e-01)	0.28
inf1_CD6___Q8WWJ7	303	Psychogenic and somatoform disorders	mental disorders	21	-0.017	0.058	0.772	0.021	0.117	0.857	-0.017	0.057	0.773	0.557	0.018 (-0.155, 0.16)	0.824	-0.015 (7.10e-01)	0
inf1_CD6___Q8WWJ7	306	Other mental disorder	mental disorders	21	0.005	0.009	0.581	-0.002	0.019	0.929	0.005	0.009	0.587	0.333	0.002 (-0.015, 0.019)	0.809	0.003 (6.80e-01)	0.15
inf1_CD6___Q8WWJ7	317.1	Alcoholism	mental disorders	21	0.015	0.014	0.284	-0.027	0.029	0.352	0.015	0.014	0.277	0.562	0.024 (-0.005, 0.053)	0.103	0.016 (9.17e-02)	0
inf1_CD6___Q8WWJ7	317.11	Alcoholic liver damage	mental disorders	21	-0.265	0.056	2.46e-06	-0.291	0.116	0.0121	-0.265	0.056	0.000134	0.117	-0.269 (-0.504, -0.172)	2.75e-06	0.01 (7.98e-01)	0.3
inf1_CD6___Q8WWJ7	317	Alcohol-related disorders	mental disorders	21	0.007	0.012	0.562	-0.026	0.024	0.294	0.007	0.01	0.493	0.831	0.007 (-0.017, 0.032)	0.562	0.013 (1.23e-01)	0
inf1_CD6___Q8WWJ7	318	Tobacco use disorder	mental disorders	21	0.008	0.01	0.452	0.017	0.02	0.403	0.008	0.008	0.37	0.879	0.008 (-0.012, 0.027)	0.452	-0.004 (5.94e-01)	0
inf1_CD6___Q8WWJ7	327.3	Sleep apnea	neurological	21	0.027	0.02	0.174	0.012	0.041	0.77	0.027	0.018	0.149	0.738	0.028 (-0.013, 0.067)	0.174	0.006 (6.58e-01)	0
inf1_CD6___Q8WWJ7	327	Sleep disorders	neurological	21	0.042	0.019	0.0238	0.012	0.038	0.753	0.042	0.018	0.0262	0.666	0.038 (0.001, 0.077)	0.044	0.012 (3.51e-01)	0
inf1_CD6___Q8WWJ7	331	Other cerebral degenerations	neurological	21	0.006	0.04	0.884	0.07	0.08	0.384	0.006	0.033	0.862	0.873	0.015 (-0.083, 0.094)	0.705	-0.025 (3.58e-01)	0
inf1_CD6___Q8WWJ7	332	Parkinson's disease	neurological	21	-0.005	0.041	0.909	-0.082	0.081	0.312	-0.005	0.041	0.91	0.425	0.027 (-0.1, 0.133)	0.583	0.03 (2.72e-01)	0.05
inf1_CD6___Q8WWJ7	333	Extrapyramidal disease and abnormal movement disorders	neurological	21	-0.04	0.056	0.476	-0.038	0.115	0.743	-0.04	0.056	0.484	0.0594	-0.029 (-0.126, 0.064)	0.543	-0.001 (9.84e-01)	0.36
inf1_CD6___Q8WWJ7	334	Degenerative disease of the spinal cord	neurological	21	-0.031	0.031	0.319	0	0.063	0.999	-0.031	0.026	0.247	0.851	-0.041 (-0.103, 0.021)	0.199	-0.012 (5.69e-01)	0
inf1_CD6___Q8WWJ7	335	Multiple sclerosis	neurological	21	0.025	0.053	0.63	0.086	0.107	0.425	0.025	0.053	0.635	0.005	0.022 (-0.29, 0.17)	0.575	-0.023 (5.18e-01)	0.52
inf1_CD6___Q8WWJ7	338	Pain	symptoms	21	0.06	0.048	0.208	-0.023	0.096	0.809	0.06	0.035	0.101	0.93	0.06 (-0.033, 0.154)	0.208	0.032 (3.17e-01)	0
inf1_CD6___Q8WWJ7	339	Other headache syndromes	neurological	21	0.019	0.015	0.215	0.023	0.031	0.457	0.019	0.013	0.157	0.86	0.019 (-0.011, 0.049)	0.215	-0.002 (8.83e-01)	0
inf1_CD6___Q8WWJ7	340	Migraine	neurological	21	-0.057	0.025	0.0242	-0.123	0.05	0.0144	-0.057	0.023	0.0255	0.673	-0.069 (-0.119, -0.017)	0.0113	0.026 (1.26e-01)	0
inf1_CD6___Q8WWJ7	342	Hemiplegia	neurological	21	0.022	0.041	0.594	-0.042	0.083	0.617	0.022	0.041	0.599	0.136	0.013 (-0.055, 0.082)	0.703	0.025 (3.79e-01)	0.3
inf1_CD6___Q8WWJ7	344	Other paralytic syndromes	neurological	21	0.186	0.054	0.000546	0.146	0.11	0.186	0.186	0.054	0.00249	0.393	0.183 (0.063, 0.294)	0.00385	0.016 (6.76e-01)	0.07
inf1_CD6___Q8WWJ7	345.1	Epilepsy	neurological	21	-0.039	0.044	0.382	-0.083	0.089	0.348	-0.039	0.04	0.343	0.757	-0.052 (-0.146, 0.035)	0.244	0.017 (5.62e-01)	0
inf1_CD6___Q8WWJ7	345.3	Convulsions	neurological	21	0.044	0.034	0.196	-0.034	0.067	0.61	0.044	0.034	0.211	0.13	0.034 (-0.031, 0.093)	0.241	0.03 (1.79e-01)	0.3
inf1_CD6___Q8WWJ7	345	Epilepsy, recurrent seizures, convulsions	neurological	21	0.026	0.019	0.171	-0.032	0.038	0.405	0.026	0.015	0.102	0.877	0.026 (-0.014, 0.063)	0.204	0.022 (8.12e-02)	0
inf1_CD6___Q8WWJ7	348	Other conditions of brain	neurological	21	0.016	0.035	0.641	0.045	0.071	0.526	0.016	0.032	0.614	0.721	0.029 (-0.056, 0.099)	0.447	-0.011 (6.43e-01)	0
inf1_CD6___Q8WWJ7	350.1	Abnormal involuntary movements	neurological	21	-0.152	0.045	0.000634	-0.05	0.09	0.574	-0.152	0.033	0.00016	0.922	-0.152 (-0.239, -0.039)	0.00543	-0.04 (1.90e-01)	0
inf1_CD6___Q8WWJ7	350.2	Abnormality of gait	neurological	21	-0.058	0.033	0.0814	-0.059	0.069	0.39	-0.058	0.033	0.0967	0.504	-0.052 (-0.134, 0.022)	0.159	0 (9.87e-01)	0.01
inf1_CD6___Q8WWJ7	350	Abnormal movement	neurological	21	-0.064	0.026	0.0122	-0.04	0.051	0.44	-0.064	0.018	0.00217	0.965	-0.064 (-0.114, -0.014)	0.0151	-0.009 (5.85e-01)	0
inf1_CD6___Q8WWJ7	351	Other peripheral nerve disorders	neurological	20	0.019	0.015	0.212	0.043	0.031	0.165	0.019	0.015	0.227	NA	0.023 (-0.008, 0.051)	0.0418	-0.009 (3.76e-01)	0.36
inf1_CD6___Q8WWJ7	352.2	Facial nerve disorders [CN7]	neurological	21	0.041	0.045	0.362	0.093	0.09	0.305	0.041	0.042	0.34	0.622	0.067 (-0.023, 0.157)	0.145	-0.02 (5.09e-01)	0
inf1_CD6___Q8WWJ7	352	Disorders of other cranial nerves	neurological	21	0.015	0.04	0.712	0.124	0.078	0.113	0.015	0.04	0.716	0.194	0.049 (-0.038, 0.121)	0.216	-0.042 (1.08e-01)	0.22
inf1_CD6___Q8WWJ7	353	Nerve root and plexus disorders	neurological	21	-0.002	0.053	0.972	0.07	0.107	0.514	-0.002	0.053	0.973	0.0342	-0.044 (-0.126, 0.092)	0.545	-0.028 (4.40e-01)	0.44
inf1_CD6___Q8WWJ7	357	Inflammatory and toxic neuropathy	neurological	21	0.01	0.036	0.779	0.091	0.072	0.207	0.01	0.032	0.753	0.765	0.01 (-0.066, 0.1)	0.779	-0.031 (1.96e-01)	0
inf1_CD6___Q8WWJ7	361.1	Retinal detachment with retinal defect	sense organs	21	-0.074	0.036	0.0393	-0.065	0.072	0.366	-0.074	0.026	0.00976	0.972	-0.074 (-0.144, -0.004)	0.0405	-0.003 (8.89e-01)	0
inf1_CD6___Q8WWJ7	361	Retinal detachments and defects	sense organs	21	-0.029	0.024	0.219	-0.038	0.047	0.421	-0.029	0.022	0.201	0.699	-0.029 (-0.076, 0.017)	0.219	0.004 (8.24e-01)	0
inf1_CD6___Q8WWJ7	362.2	Degeneration of macula and posterior pole of retina	sense organs	21	0.045	0.032	0.165	0.094	0.066	0.155	0.045	0.032	0.18	0.218	0.042 (-0.024, 0.11)	0.222	-0.019 (3.95e-01)	0.23
inf1_CD6___Q8WWJ7	362.29	Macular degeneration (senile) of retina NOS	sense organs	21	0.045	0.032	0.165	0.094	0.066	0.151	0.045	0.032	0.18	0.238	0.042 (-0.024, 0.11)	0.226	-0.019 (3.89e-01)	0.23
inf1_CD6___Q8WWJ7	362.4	Retinal vascular changes and abnomalities	sense organs	21	0.051	0.047	0.277	-0.068	0.092	0.46	0.051	0.047	0.29	0.37	0.013 (-0.079, 0.104)	0.787	0.046 (1.35e-01)	0.06
inf1_CD6___Q8WWJ7	362	Other retinal disorders	sense organs	21	0.057	0.021	0.00756	0.039	0.043	0.368	0.057	0.02	0.0105	0.577	0.057 (0.006, 0.099)	0.0257	0.007 (6.21e-01)	0
inf1_CD6___Q8WWJ7	364	Corneal opacity and other disorders of cornea	sense organs	21	-0.004	0.049	0.938	0.105	0.099	0.289	-0.004	0.04	0.925	0.782	-0.023 (-0.194, 0.084)	0.644	-0.042 (2.05e-01)	0
inf1_CD6___Q8WWJ7	365.1	Open-angle glaucoma	sense organs	21	0.053	0.043	0.222	0.055	0.089	0.536	0.053	0.043	0.236	0.37	0.051 (-0.047, 0.157)	0.32	-0.001 (9.75e-01)	0.09
inf1_CD6___Q8WWJ7	365.11	Primary open angle glaucoma	sense organs	21	0.057	0.044	0.19	0.058	0.09	0.521	0.057	0.044	0.205	0.351	0.045 (-0.047, 0.166)	0.29	0 (9.93e-01)	0.1
inf1_CD6___Q8WWJ7	365.2	Primary angle-closure glaucoma	sense organs	21	-0.139	0.05	0.00542	-0.127	0.101	0.208	-0.139	0.044	0.00485	0.793	-0.133 (-0.233, -0.033)	0.00913	-0.005 (8.87e-01)	0
inf1_CD6___Q8WWJ7	365	Glaucoma	sense organs	21	-0.018	0.02	0.374	0.011	0.041	0.792	-0.018	0.016	0.272	0.927	-0.012 (-0.056, 0.028)	0.544	-0.011 (4.16e-01)	0
inf1_CD6___Q8WWJ7	366.2	Senile cataract	sense organs	21	0.026	0.015	0.0885	0.025	0.03	0.413	0.026	0.014	0.0775	0.689	0.026 (-0.004, 0.055)	0.0885	0 (9.75e-01)	0
inf1_CD6___Q8WWJ7	366	Cataract	sense organs	21	0.023	0.013	0.0758	0.018	0.026	0.484	0.023	0.013	0.091	0.045	0.017 (-0.006, 0.04)	0.0557	0.002 (8.52e-01)	0.4
inf1_CD6___Q8WWJ7	367.1	Myopia	sense organs	21	0.023	0.038	0.546	-0.01	0.076	0.89	0.023	0.031	0.473	0.875	0.03 (-0.048, 0.109)	0.425	0.013 (6.14e-01)	0
inf1_CD6___Q8WWJ7	367.9	Blindness and low vision	sense organs	21	-0.125	0.056	0.0246	-0.062	0.114	0.583	-0.125	0.056	0.036	0.237	-0.11 (-0.21, -0.011)	0.03	-0.024 (5.24e-01)	0.21
inf1_CD6___Q8WWJ7	367	Disorders of refraction and accommodation; blindness and low vision	sense organs	21	-0.022	0.028	0.42	0.027	0.056	0.625	-0.022	0.028	0.429	0.401	0.001 (-0.058, 0.055)	0.968	-0.019 (3.04e-01)	0.06
inf1_CD6___Q8WWJ7	368.1	Amblyopia	sense organs	21	0.081	0.057	0.156	0.102	0.115	0.375	0.081	0.054	0.146	0.652	0.096 (-0.052, 0.215)	0.194	-0.008 (8.34e-01)	0
inf1_CD6___Q8WWJ7	368.2	Diplopia and disorders of binocular vision	sense organs	21	-0.107	0.055	0.0537	-0.077	0.114	0.499	-0.107	0.055	0.068	0.164	-0.297 (-0.456, -0.054)	0.0115	-0.012 (7.63e-01)	0.21
inf1_CD6___Q8WWJ7	368.9	Subjective visual disturbances	sense organs	21	0.049	0.054	0.361	-0.07	0.108	0.514	0.049	0.043	0.27	0.884	0.033 (-0.08, 0.152)	0.545	0.046 (2.02e-01)	0
inf1_CD6___Q8WWJ7	368	Visual disturbances	sense organs	21	0.024	0.023	0.301	0	0.047	0.992	0.024	0.02	0.254	0.799	0.019 (-0.027, 0.066)	0.426	0.01 (5.46e-01)	0
inf1_CD6___Q8WWJ7	369	Infection of the eye	sense organs	21	0.088	0.056	0.118	0.146	0.113	0.196	0.088	0.04	0.0384	0.978	0.088 (-0.039, 0.198)	0.16	-0.023 (5.52e-01)	0
inf1_CD6___Q8WWJ7	371.3	Inflammation of eyelids	sense organs	21	-0.015	0.027	0.585	-0.029	0.055	0.592	-0.015	0.026	0.57	0.676	-0.017 (-0.072, 0.038)	0.535	0.006 (7.61e-01)	0
inf1_CD6___Q8WWJ7	371	Inflammation of the eye	sense organs	21	-0.015	0.027	0.583	-0.027	0.055	0.62	-0.015	0.027	0.589	0.248	-0.018 (-0.079, 0.029)	0.464	0.005 (7.92e-01)	0.22
inf1_CD6___Q8WWJ7	372	Disorders of conjunctiva	sense organs	21	-0.103	0.051	0.0423	-0.067	0.104	0.519	-0.103	0.051	0.0558	0.371	-0.05 (-0.188, 0.049)	0.324	-0.014 (6.93e-01)	0.1
inf1_CD6___Q8WWJ7	374.1	Ectropion or entropion	sense organs	21	-0.008	0.044	0.853	-0.038	0.091	0.679	-0.008	0.044	0.855	0.273	-0.011 (-0.099, 0.07)	0.783	0.011 (7.10e-01)	0.16
inf1_CD6___Q8WWJ7	374.3	Ptosis of eyelid	sense organs	21	-0.047	0.035	0.175	0.018	0.069	0.794	-0.047	0.035	0.19	0.175	-0.049 (-0.158, 0.042)	0.365	-0.025 (2.80e-01)	0.18
inf1_CD6___Q8WWJ7	374	Other disorders of eyelids	sense organs	21	0.006	0.018	0.736	0.023	0.036	0.511	0.006	0.017	0.733	0.518	0.015 (-0.024, 0.05)	0.417	-0.007 (5.73e-01)	0
inf1_CD6___Q8WWJ7	375.2	Epiphora	sense organs	21	-0.024	0.044	0.582	-0.081	0.089	0.365	-0.024	0.039	0.54	0.765	-0.024 (-0.133, 0.095)	0.582	0.022 (4.66e-01)	0
inf1_CD6___Q8WWJ7	375	Disorders of lacrimal system	sense organs	21	-0.031	0.028	0.275	-0.079	0.057	0.163	-0.031	0.027	0.273	0.542	-0.059 (-0.123, 0.008)	0.088	0.019 (3.26e-01)	0
inf1_CD6___Q8WWJ7	378.1	Strabismus (not specified as paralytic)	sense organs	21	-0.037	0.044	0.404	-0.018	0.088	0.836	-0.037	0.042	0.397	0.605	-0.026 (-0.13, 0.061)	0.548	-0.007 (8.11e-01)	0
inf1_CD6___Q8WWJ7	378	Strabismus and other disorders of binocular eye movements	sense organs	21	-0.008	0.035	0.822	-0.004	0.07	0.951	-0.008	0.023	0.734	0.99	-0.008 (-0.076, 0.061)	0.822	-0.001 (9.53e-01)	0
inf1_CD6___Q8WWJ7	379.2	Disorders of vitreous body	sense organs	21	-0.067	0.036	0.0604	0.003	0.072	0.971	-0.067	0.035	0.0709	0.551	-0.084 (-0.161, 0.005)	0.0664	-0.027 (2.64e-01)	0
inf1_CD6___Q8WWJ7	379.3	Aphakia and other disorders of lens	sense organs	21	-0.037	0.035	0.292	-0.049	0.072	0.492	-0.037	0.035	0.305	0.251	-0.042 (-0.105, 0.024)	0.199	0.005 (8.39e-01)	0.19
inf1_CD6___Q8WWJ7	379	Other disorders of eye	sense organs	21	-0.053	0.025	0.0374	-0.06	0.052	0.251	-0.053	0.025	0.0505	0.152	-0.049 (-0.099, -0.001)	0.0443	0.003 (8.74e-01)	0.28
inf1_CD6___Q8WWJ7	380.1	Otitis externa	sense organs	21	-0.083	0.059	0.159	0.069	0.117	0.557	-0.083	0.059	0.175	0.416	-0.122 (-0.298, 0.07)	0.264	-0.059 (1.33e-01)	0.04
inf1_CD6___Q8WWJ7	380	Disorders of external ear	sense organs	21	0.005	0.036	0.892	0.058	0.073	0.427	0.005	0.036	0.893	0.442	-0.007 (-0.081, 0.068)	0.839	-0.021 (4.02e-01)	0.06
inf1_CD6___Q8WWJ7	381.1	Otitis media	sense organs	21	0.039	0.031	0.213	0.014	0.063	0.818	0.039	0.03	0.206	0.581	0.019 (-0.048, 0.094)	0.558	0.01 (6.53e-01)	0
inf1_CD6___Q8WWJ7	381.11	Suppurative and unspecified otitis media	sense organs	21	-0.005	0.046	0.92	0.02	0.092	0.83	-0.005	0.041	0.913	0.75	-0.016 (-0.108, 0.081)	0.722	-0.009 (7.60e-01)	0
inf1_CD6___Q8WWJ7	381	Otitis media and Eustachian tube disorders	sense organs	21	0.041	0.028	0.147	0.001	0.057	0.991	0.041	0.027	0.152	0.535	0.041 (-0.037, 0.096)	0.304	0.016 (4.13e-01)	0
inf1_CD6___Q8WWJ7	384.4	Perforation of tympanic membrane	sense organs	21	0.037	0.041	0.37	0.045	0.083	0.59	0.037	0.032	0.261	0.931	0.029 (-0.052, 0.118)	0.481	-0.003 (9.15e-01)	0
inf1_CD6___Q8WWJ7	384	Other disorders of tympanic membrane	sense organs	21	0.06	0.036	0.0978	0.046	0.073	0.53	0.06	0.034	0.0939	0.648	0.076 (-0.006, 0.148)	0.0678	0.006 (8.22e-01)	0
inf1_CD6___Q8WWJ7	385.3	Cholesteatoma	sense organs	21	0.055	0.054	0.306	-0.023	0.109	0.835	0.055	0.049	0.269	0.625	0.044 (-0.079, 0.152)	0.531	0.03 (4.08e-01)	0
inf1_CD6___Q8WWJ7	385	Other disorders of middle ear and mastoid	sense organs	21	0.041	0.046	0.377	0.016	0.093	0.865	0.041	0.037	0.285	0.85	0.032 (-0.066, 0.129)	0.489	0.01 (7.56e-01)	0
inf1_CD6___Q8WWJ7	386.1	Meniere's disease	sense organs	21	0.022	0.068	0.748	0.012	0.14	0.93	0.022	0.068	0.752	0.084	0.011 (-0.106, 0.137)	0.855	0.004 (9.38e-01)	0.34
inf1_CD6___Q8WWJ7	386.3	Labyrinthitis	sense organs	21	-0.05	0.05	0.314	-0.011	0.102	0.913	-0.05	0.05	0.326	0.425	-0.008 (-0.121, 0.09)	0.871	-0.015 (6.60e-01)	0.06
inf1_CD6___Q8WWJ7	386.9	Dizziness and giddiness (Light-headedness and vertigo)	sense organs	21	0.002	0.021	0.926	-0.006	0.043	0.895	0.002	0.021	0.927	0.371	0.002 (-0.046, 0.043)	0.917	0.003 (8.39e-01)	0.11
inf1_CD6___Q8WWJ7	386	Vertiginous syndromes and other disorders of vestibular system	sense organs	21	0.016	0.021	0.445	0.007	0.043	0.879	0.016	0.021	0.454	0.115	0.007 (-0.031, 0.048)	0.672	0.004 (8.01e-01)	0.32
inf1_CD6___Q8WWJ7	389.4	Tinnitus	sense organs	21	0.147	0.059	0.0123	0.148	0.118	0.208	0.147	0.046	0.00445	0.857	0.122 (-0.018, 0.248)	0.0926	-0.001 (9.88e-01)	0
inf1_CD6___Q8WWJ7	389	Hearing loss	sense organs	21	0.028	0.021	0.177	-0.001	0.041	0.974	0.028	0.019	0.15	0.664	0.032 (-0.01, 0.072)	0.127	0.011 (4.17e-01)	0
inf1_CD6___Q8WWJ7	394.2	Mitral valve disease	circulatory system	21	-0.063	0.024	0.0105	-0.052	0.049	0.289	-0.063	0.021	0.00839	0.798	-0.063 (-0.113, -0.015)	0.0105	-0.004 (8.07e-01)	0
inf1_CD6___Q8WWJ7	394.3	Aortic valve disease	circulatory system	21	0.092	0.038	0.0143	0.019	0.075	0.801	0.092	0.034	0.0144	0.572	0.087 (0.004, 0.162)	0.0426	0.028 (2.65e-01)	0
inf1_CD6___Q8WWJ7	394.7	Disease of tricuspid valve	circulatory system	21	-0.064	0.041	0.115	-0.106	0.082	0.195	-0.064	0.04	0.123	0.547	-0.05 (-0.133, 0.047)	0.331	0.016 (5.55e-01)	0
inf1_CD6___Q8WWJ7	394	Rheumatic disease of the heart valves	circulatory system	21	-0.013	0.023	0.583	-0.03	0.048	0.525	-0.013	0.023	0.589	0.121	-0.021 (-0.068, 0.02)	0.287	0.007 (6.71e-01)	0.31
inf1_CD6___Q8WWJ7	395.1	Nonrheumatic mitral valve disorders	circulatory system	21	-0.072	0.025	0.00398	-0.037	0.05	0.463	-0.072	0.023	0.00612	0.655	-0.079 (-0.128, -0.023)	0.00551	-0.014 (4.20e-01)	0
inf1_CD6___Q8WWJ7	395.6	Heart valve replaced	circulatory system	21	0.12	0.034	0.000479	0.018	0.069	0.795	0.12	0.033	0.00178	0.542	0.105 (0.037, 0.173)	0.00247	0.04 (8.85e-02)	0
inf1_CD6___Q8WWJ7	395	Heart valve disorders	circulatory system	21	-0.021	0.022	0.337	-0.01	0.045	0.824	-0.021	0.022	0.348	0.433	-0.01 (-0.057, 0.031)	0.62	-0.004 (7.79e-01)	0.09
inf1_CD6___Q8WWJ7	396	Abnormal heart sounds	circulatory system	21	0	0.041	0.997	-0.097	0.083	0.239	0	0.031	0.996	0.94	-0.008 (-0.089, 0.078)	0.843	0.038 (1.75e-01)	0
inf1_CD6___Q8WWJ7	401.1	Essential hypertension	circulatory system	20	-0.011	0.006	0.0799	-0.021	0.013	0.0977	-0.011	0.003	0.00126	NA	-0.011 (-0.022, 0.001)	0.0799	0.004 (3.52e-01)	0
inf1_CD6___Q8WWJ7	401.2	Hypertensive heart and/or renal disease	circulatory system	21	-0.007	0.036	0.855	-0.086	0.071	0.225	-0.007	0.036	0.857	0.249	0.006 (-0.067, 0.071)	0.867	0.031 (1.97e-01)	0.19
inf1_CD6___Q8WWJ7	401.22	Hypertensive chronic kidney disease	circulatory system	21	-0.03	0.036	0.408	-0.098	0.073	0.176	-0.03	0.036	0.418	0.337	-0.027 (-0.095, 0.04)	0.43	0.027 (2.78e-01)	0.12
inf1_CD6___Q8WWJ7	401	Hypertension	circulatory system	20	-0.01	0.006	0.092	-0.021	0.013	0.0997	-0.01	0.003	0.00179	NA	-0.01 (-0.022, 0.002)	0.092	0.004 (3.39e-01)	0
inf1_CD6___Q8WWJ7	402	Elevated blood pressure reading without diagnosis of hypertension	circulatory system	21	0.001	0.035	0.976	-0.075	0.07	0.279	0.001	0.035	0.976	0.476	-0.01 (-0.079, 0.058)	0.769	0.03 (2.05e-01)	0.03
inf1_CD6___Q8WWJ7	411.1	Unstable angina (intermediate coronary syndrome)	circulatory system	21	0.036	0.019	0.0552	-0.024	0.038	0.528	0.036	0.019	0.0692	0.47	0.022 (-0.018, 0.072)	0.251	0.023 (6.78e-02)	0
inf1_CD6___Q8WWJ7	411.2	Myocardial infarction	circulatory system	20	-0.005	0.013	0.708	0.011	0.027	0.678	-0.005	0.012	0.685	NA	-0.005 (-0.03, 0.025)	0.825	-0.007 (4.99e-01)	0
inf1_CD6___Q8WWJ7	411.3	Angina pectoris	circulatory system	20	-0.039	0.011	0.00049	-0.031	0.024	0.191	-0.039	0.009	0.000336	NA	-0.039 (-0.062, -0.017)	0.00049	-0.003 (6.80e-01)	0
inf1_CD6___Q8WWJ7	411.4	Coronary atherosclerosis	circulatory system	20	-0.024	0.01	0.0206	-0.026	0.022	0.227	-0.024	0.009	0.0155	NA	-0.024 (-0.045, -0.004)	0.0206	0.001 (9.12e-01)	0
inf1_CD6___Q8WWJ7	411.41	Aneurysm and dissection of heart	circulatory system	21	-0.091	0.05	0.0703	-0.094	0.101	0.353	-0.091	0.046	0.0624	0.729	-0.079 (-0.194, 0.02)	0.119	0.001 (9.74e-01)	0
inf1_CD6___Q8WWJ7	411.8	Other chronic ischemic heart disease, unspecified	circulatory system	20	-0.035	0.012	0.00275	-0.016	0.025	0.518	-0.035	0.011	0.00632	NA	-0.035 (-0.058, -0.012)	0.00275	-0.008 (3.69e-01)	0
inf1_CD6___Q8WWJ7	411.9	Other acute and subacute forms of ischemic heart disease	circulatory system	21	0.029	0.039	0.465	0.048	0.079	0.541	0.029	0.032	0.383	0.88	0.044 (-0.045, 0.122)	0.371	-0.008 (7.75e-01)	0
inf1_CD6___Q8WWJ7	411	Ischemic Heart Disease	circulatory system	20	-0.027	0.008	0.00173	-0.02	0.018	0.265	-0.027	0.008	0.003	NA	-0.026 (-0.043, -0.01)	0.00173	-0.003 (6.59e-01)	0
inf1_CD6___Q8WWJ7	414	Other forms of chronic heart disease	circulatory system	21	0.032	0.041	0.438	0.033	0.085	0.702	0.032	0.041	0.447	0.0436	0.067 (-0.028, 0.217)	0.167	0 (9.93e-01)	0.42
inf1_CD6___Q8WWJ7	415.2	Chronic pulmonary heart disease	circulatory system	21	0.11	0.055	0.045	-0.054	0.11	0.626	0.11	0.045	0.0253	0.764	0.098 (-0.018, 0.223)	0.0952	0.063 (8.70e-02)	0
inf1_CD6___Q8WWJ7	415	Pulmonary heart disease	circulatory system	21	0.029	0.021	0.159	-0.009	0.041	0.834	0.029	0.019	0.145	0.709	0.017 (-0.024, 0.062)	0.41	0.015 (2.95e-01)	0
inf1_CD6___Q8WWJ7	416	Cardiomegaly	circulatory system	21	0.05	0.029	0.0861	-0.062	0.053	0.243	0.05	0.029	0.102	0.273	0.034 (-0.021, 0.088)	0.207	0.043 (1.55e-02)	0.16
inf1_CD6___Q8WWJ7	418.1	Precordial pain	circulatory system	21	-0.01	0.022	0.65	0	0.045	0.994	-0.01	0.021	0.631	0.629	-0.01 (-0.054, 0.048)	0.758	-0.004 (7.88e-01)	0
inf1_CD6___Q8WWJ7	418	Nonspecific chest pain	circulatory system	21	0.003	0.008	0.739	-0.01	0.016	0.522	0.003	0.008	0.743	0.529	0.003 (-0.015, 0.018)	0.738	0.005 (3.53e-01)	0.01
inf1_CD6___Q8WWJ7	420.2	Pericarditis	circulatory system	21	-0.044	0.037	0.237	-0.007	0.075	0.928	-0.044	0.027	0.124	0.943	-0.044 (-0.117, 0.029)	0.237	-0.015 (5.65e-01)	0
inf1_CD6___Q8WWJ7	420.3	Endocarditis	circulatory system	21	0.06	0.051	0.239	-0.059	0.102	0.564	0.06	0.042	0.17	0.843	0.06 (-0.041, 0.166)	0.239	0.046 (1.80e-01)	0
inf1_CD6___Q8WWJ7	420	Carditis	circulatory system	21	-0.043	0.03	0.152	-0.047	0.06	0.428	-0.043	0.024	0.0903	0.861	-0.042 (-0.101, 0.016)	0.152	0.002 (9.28e-01)	0
inf1_CD6___Q8WWJ7	425.1	Primary/intrinsic cardiomyopathies	circulatory system	21	0.147	0.038	0.000123	0.125	0.077	0.105	0.147	0.029	6.81e-05	0.922	0.147 (0.072, 0.222)	0.000214	0.009 (7.42e-01)	0
inf1_CD6___Q8WWJ7	425	Cardiomyopathy	circulatory system	21	0.133	0.038	0.000458	0.091	0.076	0.232	0.133	0.027	7.41e-05	0.953	0.133 (0.058, 0.207)	0.000533	0.016 (5.29e-01)	0
inf1_CD6___Q8WWJ7	426.2	Atrioventricular [AV] block	circulatory system	21	0.023	0.029	0.419	0.031	0.058	0.59	0.023	0.023	0.329	0.907	0.023 (-0.033, 0.082)	0.419	-0.003 (8.75e-01)	0
inf1_CD6___Q8WWJ7	426.21	First degree AV block	circulatory system	21	-0.053	0.045	0.238	-0.062	0.092	0.5	-0.053	0.045	0.252	0.377	-0.018 (-0.111, 0.067)	0.675	0.004 (9.06e-01)	0.1
inf1_CD6___Q8WWJ7	426.24	Atrioventricular block, complete	circulatory system	21	0.168	0.055	0.00227	0.14	0.11	0.205	0.168	0.047	0.00195	0.808	0.181 (0.061, 0.294)	0.00362	0.011 (7.72e-01)	0
inf1_CD6___Q8WWJ7	426.3	Bundle branch block	circulatory system	21	-0.037	0.026	0.154	-0.033	0.053	0.53	-0.037	0.026	0.169	0.274	-0.025 (-0.086, 0.021)	0.281	-0.001 (9.42e-01)	0.19
inf1_CD6___Q8WWJ7	426.31	Right bundle branch block	circulatory system	21	-0.041	0.034	0.236	-0.076	0.069	0.275	-0.041	0.032	0.22	0.664	-0.047 (-0.115, 0.046)	0.314	0.014 (5.63e-01)	0
inf1_CD6___Q8WWJ7	426.32	Left bundle branch block	circulatory system	21	-0.059	0.045	0.191	-0.003	0.092	0.972	-0.059	0.045	0.206	0.009	-0.046 (-0.142, 0.134)	0.278	-0.022 (4.85e-01)	0.5
inf1_CD6___Q8WWJ7	426.9	Cardiac pacemaker/device in situ	circulatory system	21	-0.036	0.027	0.185	-0.058	0.056	0.302	-0.036	0.027	0.2	0.465	-0.031 (-0.11, 0.022)	0.245	0.008 (6.56e-01)	0.04
inf1_CD6___Q8WWJ7	426.91	Cardiac pacemaker in situ	circulatory system	21	-0.013	0.029	0.659	-0.043	0.058	0.465	-0.013	0.029	0.663	0.46	-0.035 (-0.092, 0.04)	0.479	0.012 (5.53e-01)	0.03
inf1_CD6___Q8WWJ7	426	Cardiac conduction disorders	circulatory system	21	-0.059	0.018	0.000857	-0.064	0.036	0.0796	-0.059	0.018	0.00331	0.327	-0.065 (-0.101, -0.028)	0.000269	0.002 (8.75e-01)	0.15
inf1_CD6___Q8WWJ7	427.1	Paroxysmal tachycardia, unspecified	circulatory system	21	-0.003	0.024	0.914	-0.058	0.047	0.222	-0.003	0.024	0.915	0.5	0.017 (-0.03, 0.065)	0.481	0.022 (1.78e-01)	0.01
inf1_CD6___Q8WWJ7	427.11	Paroxysmal supraventricular tachycardia	circulatory system	21	-0.013	0.028	0.645	-0.068	0.055	0.22	-0.013	0.024	0.607	0.779	0.006 (-0.06, 0.062)	0.826	0.021 (2.50e-01)	0
inf1_CD6___Q8WWJ7	427.12	Paroxysmal ventricular tachycardia	circulatory system	21	0.023	0.047	0.629	-0.077	0.093	0.404	0.023	0.047	0.634	0.28	-0.005 (-0.094, 0.114)	0.917	0.039 (2.14e-01)	0.13
inf1_CD6___Q8WWJ7	427.2	Atrial fibrillation and flutter	circulatory system	21	0.003	0.013	0.798	0.011	0.026	0.661	0.003	0.013	0.801	0.319	-0.001 (-0.024, 0.025)	0.929	-0.003 (7.17e-01)	0.16
inf1_CD6___Q8WWJ7	427.3	Other specified cardiac dysrhythmias	circulatory system	21	-0.073	0.026	0.00582	-0.108	0.054	0.0447	-0.073	0.026	0.0121	0.261	-0.076 (-0.124, -0.02)	0.00661	0.014 (4.54e-01)	0.2
inf1_CD6___Q8WWJ7	427.4	Cardiac arrest and ventricular fibrillation	circulatory system	21	-0.045	0.039	0.249	-0.086	0.08	0.279	-0.045	0.039	0.257	0.521	-0.062 (-0.147, 0.026)	0.141	0.016 (5.55e-01)	0
inf1_CD6___Q8WWJ7	427.42	Cardiac arrest	circulatory system	21	-0.036	0.046	0.425	-0.037	0.094	0.697	-0.036	0.046	0.434	0.407	-0.047 (-0.153, 0.058)	0.323	0 (9.98e-01)	0.08
inf1_CD6___Q8WWJ7	427.5	Arrhythmia (cardiac) NOS	circulatory system	21	0.064	0.044	0.145	0.002	0.088	0.979	0.064	0.041	0.133	0.67	0.053 (-0.037, 0.14)	0.228	0.024 (4.21e-01)	0
inf1_CD6___Q8WWJ7	427.6	Premature beats	circulatory system	21	0.103	0.057	0.0729	-0.059	0.115	0.611	0.103	0.048	0.0459	0.783	0.102 (-0.022, 0.216)	0.107	0.063 (1.06e-01)	0
inf1_CD6___Q8WWJ7	427.7	Tachycardia NOS	circulatory system	21	-0.028	0.031	0.37	0.072	0.058	0.214	-0.028	0.031	0.381	0.34	-0.013 (-0.07, 0.051)	0.657	-0.039 (4.75e-02)	0.14
inf1_CD6___Q8WWJ7	427.9	Palpitations	circulatory system	20	0.059	0.023	0.0117	0.029	0.047	0.545	0.059	0.023	0.0207	NA	0.059 (0.01, 0.108)	0.00883	0.012 (4.59e-01)	0.12
inf1_CD6___Q8WWJ7	427	Cardiac dysrhythmias	circulatory system	21	-0.006	0.013	0.645	-0.005	0.027	0.846	-0.006	0.013	0.65	0.0056	-0.004 (-0.027, 0.018)	0.599	0 (9.73e-01)	0.52
inf1_CD6___Q8WWJ7	428.1	Congestive heart failure (CHF) NOS	circulatory system	21	-0.046	0.03	0.122	-0.15	0.06	0.0123	-0.046	0.023	0.0616	0.866	-0.053 (-0.112, 0.011)	0.112	0.04 (4.57e-02)	0
inf1_CD6___Q8WWJ7	428.2	Heart failure NOS	circulatory system	21	-0.059	0.026	0.0242	-0.093	0.054	0.0836	-0.059	0.026	0.0356	0.0608	-0.062 (-0.107, -0.02)	0.00346	0.013 (4.73e-01)	0.38
inf1_CD6___Q8WWJ7	428	Congestive heart failure; nonhypertensive	circulatory system	21	-0.042	0.022	0.0594	-0.092	0.044	0.0353	-0.042	0.022	0.074	0.101	-0.043 (-0.084, -0.007)	0.0208	0.02 (1.85e-01)	0.31
inf1_CD6___Q8WWJ7	429.2	Abnormal function study of cardiovascular system	circulatory system	21	-0.065	0.058	0.26	-0.164	0.117	0.159	-0.065	0.055	0.247	0.656	-0.073 (-0.206, 0.046)	0.217	0.038 (3.29e-01)	0
inf1_CD6___Q8WWJ7	429	Ill-defined descriptions and complications of heart disease	circulatory system	21	-0.048	0.047	0.313	-0.119	0.096	0.215	-0.048	0.047	0.325	0.521	-0.04 (-0.149, 0.06)	0.411	0.028 (3.93e-01)	0.01
inf1_CD6___Q8WWJ7	430.1	Subarachnoid hemorrhage	circulatory system	21	0.008	0.047	0.866	0.11	0.094	0.24	0.008	0.039	0.843	0.809	0.016 (-0.097, 0.111)	0.729	-0.04 (2.09e-01)	0
inf1_CD6___Q8WWJ7	430.2	Intracerebral hemorrhage	circulatory system	21	-0.047	0.05	0.355	0.072	0.101	0.478	-0.047	0.048	0.347	0.618	-0.042 (-0.147, 0.078)	0.461	-0.046 (1.77e-01)	0
inf1_CD6___Q8WWJ7	430	Intracranial hemorrhage	circulatory system	21	-0.031	0.039	0.433	0.077	0.075	0.309	-0.031	0.039	0.442	0.0674	-0.045 (-0.116, 0.056)	0.308	-0.042 (1.01e-01)	0.35
inf1_CD6___Q8WWJ7	433.1	Occlusion and stenosis of precerebral arteries	circulatory system	21	0.002	0.039	0.968	-0.08	0.078	0.301	0.002	0.03	0.959	0.944	-0.009 (-0.086, 0.067)	0.814	0.032 (2.24e-01)	0
inf1_CD6___Q8WWJ7	433.2	Occlusion of cerebral arteries	circulatory system	21	-0.023	0.025	0.36	-0.025	0.052	0.631	-0.023	0.025	0.371	0.13	-0.022 (-0.068, 0.02)	0.308	0.001 (9.66e-01)	0.32
inf1_CD6___Q8WWJ7	433.21	Cerebral artery occlusion, with cerebral infarction	circulatory system	21	-0.038	0.036	0.286	-0.03	0.074	0.682	-0.038	0.036	0.299	0.407	-0.053 (-0.121, 0.019)	0.144	-0.003 (9.02e-01)	0.08
inf1_CD6___Q8WWJ7	433.3	Cerebral ischemia	circulatory system	21	0.009	0.025	0.705	-0.053	0.05	0.283	0.009	0.021	0.666	0.808	0.009 (-0.039, 0.058)	0.705	0.024 (1.46e-01)	0
inf1_CD6___Q8WWJ7	433.31	Transient cerebral ischemia	circulatory system	21	-0.017	0.029	0.555	-0.072	0.058	0.216	-0.017	0.021	0.426	0.957	-0.017 (-0.074, 0.039)	0.555	0.021 (2.77e-01)	0
inf1_CD6___Q8WWJ7	433.8	Late effects of cerebrovascular disease	circulatory system	21	-0.06	0.038	0.111	-0.029	0.075	0.696	-0.06	0.032	0.0731	0.845	-0.06 (-0.133, 0.016)	0.118	-0.012 (6.43e-01)	0
inf1_CD6___Q8WWJ7	433	Cerebrovascular disease	circulatory system	21	-0.027	0.015	0.0602	-0.035	0.03	0.236	-0.027	0.014	0.0723	0.559	-0.033 (-0.062, -0.004)	0.0253	0.003 (7.62e-01)	0
inf1_CD6___Q8WWJ7	440.2	Atherosclerosis of the extremities	circulatory system	21	-0.014	0.058	0.805	-0.167	0.112	0.137	-0.014	0.058	0.808	0.0958	0.01 (-0.09, 0.114)	0.842	0.059 (1.17e-01)	0.34
inf1_CD6___Q8WWJ7	440	Atherosclerosis	circulatory system	21	-0.005	0.047	0.92	-0.102	0.094	0.278	-0.005	0.047	0.921	0.0582	0.022 (-0.064, 0.098)	0.563	0.038 (2.33e-01)	0.39
inf1_CD6___Q8WWJ7	441	Vascular insufficiency of intestine	circulatory system	21	-0.027	0.058	0.637	-0.017	0.119	0.884	-0.027	0.058	0.642	0.357	-0.053 (-0.181, 0.066)	0.386	-0.004 (9.24e-01)	0.08
inf1_CD6___Q8WWJ7	442.1	Aortic aneurysm	circulatory system	21	-0.05	0.036	0.161	-0.103	0.072	0.153	-0.05	0.028	0.0826	0.912	-0.05 (-0.121, 0.02)	0.161	0.02 (4.00e-01)	0
inf1_CD6___Q8WWJ7	442.11	Abdominal aortic aneurysm	circulatory system	21	-0.139	0.045	0.00178	-0.074	0.089	0.406	-0.139	0.035	0.000665	0.932	-0.128 (-0.217, -0.04)	0.00426	-0.025 (4.03e-01)	0
inf1_CD6___Q8WWJ7	442	Other aneurysm	circulatory system	21	-0.052	0.031	0.0996	-0.103	0.063	0.104	-0.052	0.026	0.0588	0.849	-0.045 (-0.107, 0.017)	0.152	0.02 (3.54e-01)	0
inf1_CD6___Q8WWJ7	443.1	Raynaud's syndrome	circulatory system	21	-0.023	0.04	0.568	0.022	0.082	0.785	-0.023	0.04	0.574	0.466	-0.024 (-0.104, 0.063)	0.547	-0.018 (5.24e-01)	0.04
inf1_CD6___Q8WWJ7	443.9	Peripheral vascular disease, unspecified	circulatory system	21	-0.01	0.027	0.717	-0.068	0.053	0.201	-0.01	0.026	0.715	0.567	-0.014 (-0.067, 0.039)	0.606	0.023 (2.06e-01)	0
inf1_CD6___Q8WWJ7	443	Peripheral vascular disease	circulatory system	21	-0.018	0.022	0.42	-0.052	0.044	0.232	-0.018	0.022	0.43	0.508	-0.027 (-0.073, 0.015)	0.209	0.014 (3.59e-01)	0.03
inf1_CD6___Q8WWJ7	444.1	Arterial embolism and thrombosis of lower extremity artery	circulatory system	21	-0.043	0.056	0.443	-0.092	0.113	0.415	-0.043	0.055	0.437	0.585	-0.072 (-0.192, 0.061)	0.35	0.019 (6.17e-01)	0
inf1_CD6___Q8WWJ7	444	Arterial embolism and thrombosis	circulatory system	21	0.063	0.044	0.155	-0.028	0.088	0.754	0.063	0.04	0.13	0.716	0.047 (-0.041, 0.134)	0.288	0.035 (2.39e-01)	0
inf1_CD6___Q8WWJ7	446	Polyarteritis nodosa and allied conditions	circulatory system	21	0.027	0.046	0.561	-0.077	0.093	0.409	0.027	0.043	0.539	0.673	0.051 (-0.053, 0.145)	0.39	0.04 (1.99e-01)	0
inf1_CD6___Q8WWJ7	447.1	Stricture of artery	circulatory system	21	-0.011	0.045	0.806	-0.11	0.091	0.224	-0.011	0.041	0.789	0.707	-0.013 (-0.103, 0.077)	0.774	0.039 (2.07e-01)	0
inf1_CD6___Q8WWJ7	447	Other disorders of arteries and arterioles	circulatory system	21	-0.007	0.037	0.858	-0.102	0.073	0.167	-0.007	0.031	0.838	0.737	-0.016 (-0.092, 0.059)	0.669	0.037 (1.36e-01)	0
inf1_CD6___Q8WWJ7	450	Noninfectious disorders of lymphatic channels	circulatory system	21	-0.058	0.05	0.248	0.049	0.101	0.627	-0.058	0.038	0.142	0.938	-0.048 (-0.152, 0.05)	0.337	-0.042 (2.22e-01)	0
inf1_CD6___Q8WWJ7	451.2	Phlebitis and thrombophlebitis of lower extremities	circulatory system	21	-0.017	0.028	0.537	-0.045	0.058	0.439	-0.017	0.028	0.544	0.072	-0.018 (-0.063, 0.027)	0.433	0.011 (5.87e-01)	0.37
inf1_CD6___Q8WWJ7	451	Phlebitis and thrombophlebitis	circulatory system	20	0.009	0.024	0.703	-0.052	0.047	0.273	0.009	0.024	0.707	NA	0.003 (-0.043, 0.046)	0.901	0.024 (1.39e-01)	0.19
inf1_CD6___Q8WWJ7	452	Other venous embolism and thrombosis	circulatory system	21	-0.117	0.071	0.0987	-0.15	0.146	0.304	-0.117	0.071	0.114	0.0678	-0.151 (-0.266, 0.017)	0.0801	0.013 (7.95e-01)	0.37
inf1_CD6___Q8WWJ7	454.1	Varicose veins of lower extremity	circulatory system	21	0.017	0.018	0.329	0.045	0.036	0.212	0.017	0.018	0.341	0.0172	0.021 (-0.007, 0.048)	0.0916	-0.011 (3.78e-01)	0.49
inf1_CD6___Q8WWJ7	454.11	Varicose veins of lower extremity, symptomtic	circulatory system	21	0.089	0.053	0.0924	0.142	0.106	0.181	0.089	0.044	0.0561	0.843	0.098 (-0.012, 0.227)	0.0801	-0.021 (5.65e-01)	0
inf1_CD6___Q8WWJ7	454	Varicose veins	circulatory system	21	0.019	0.018	0.3	0.048	0.037	0.193	0.019	0.018	0.313	0.008	0.022 (-0.007, 0.05)	0.0703	-0.011 (3.64e-01)	0.52
inf1_CD6___Q8WWJ7	455	Hemorrhoids	circulatory system	21	-0.019	0.009	0.0317	-0.009	0.018	0.635	-0.019	0.008	0.0301	0.665	-0.02 (-0.039, -0.002)	0.0317	-0.004 (4.95e-01)	0
inf1_CD6___Q8WWJ7	458.1	Orthostatic hypotension	circulatory system	21	-0.053	0.036	0.144	-0.051	0.074	0.494	-0.053	0.036	0.156	0.544	-0.034 (-0.106, 0.039)	0.362	-0.001 (9.71e-01)	0
inf1_CD6___Q8WWJ7	458.9	Hypotension NOS	circulatory system	21	0.006	0.022	0.783	0.014	0.045	0.756	0.006	0.016	0.712	0.95	0.006 (-0.038, 0.05)	0.783	-0.003 (8.41e-01)	0
inf1_CD6___Q8WWJ7	458	Hypotension	circulatory system	21	-0.031	0.017	0.0717	-0.028	0.035	0.422	-0.031	0.014	0.0324	0.924	-0.032 (-0.066, 0.003)	0.0717	-0.001 (9.14e-01)	0
inf1_CD6___Q8WWJ7	459.9	Circulatory disease NEC	circulatory system	19	0.015	0.013	0.255	-0.009	0.027	0.738	0.015	0.013	0.27	NA	0.012 (-0.012, 0.037)	0.246	0.01 (3.24e-01)	0.28
inf1_CD6___Q8WWJ7	459	Other disorders of circulatory system	circulatory system	19	0.014	0.013	0.286	-0.009	0.028	0.742	0.014	0.013	0.3	NA	0.011 (-0.014, 0.035)	0.282	0.009 (3.48e-01)	0.29
inf1_CD6___Q8WWJ7	465.2	Acute pharyngitis	respiratory	21	0.018	0.045	0.696	-0.033	0.091	0.715	0.018	0.038	0.646	0.828	0.004 (-0.085, 0.093)	0.931	0.02 (5.19e-01)	0
inf1_CD6___Q8WWJ7	465	Acute upper respiratory infections of multiple or unspecified sites	respiratory	21	0.001	0.028	0.962	-0.001	0.055	0.992	0.001	0.021	0.951	0.927	0.001 (-0.053, 0.055)	0.962	0.001 (9.69e-01)	0
inf1_CD6___Q8WWJ7	470	Septal Deviations/Turbinate Hypertrophy	respiratory	21	-0.014	0.019	0.476	0.008	0.039	0.836	-0.014	0.013	0.317	0.975	-0.014 (-0.051, 0.027)	0.476	-0.008 (5.17e-01)	0
inf1_CD6___Q8WWJ7	471	Nasal polyps	respiratory	21	-0.037	0.023	0.113	-0.084	0.047	0.075	-0.037	0.023	0.126	0.463	-0.037 (-0.098, 0.01)	0.113	0.018 (2.53e-01)	0
inf1_CD6___Q8WWJ7	472	Chronic pharyngitis and nasopharyngitis	respiratory	21	0.022	0.043	0.613	0.035	0.086	0.686	0.022	0.042	0.608	0.564	0.06 (-0.036, 0.147)	0.224	-0.005 (8.61e-01)	0
inf1_CD6___Q8WWJ7	473.4	Voice disturbance	respiratory	21	0.045	0.04	0.266	0.061	0.081	0.451	0.045	0.028	0.131	0.975	0.044 (-0.04, 0.124)	0.286	-0.006 (8.17e-01)	0
inf1_CD6___Q8WWJ7	473	Diseases of the larynx and vocal cords	respiratory	21	0.027	0.026	0.301	0.034	0.052	0.515	0.027	0.019	0.173	0.965	0.027 (-0.024, 0.078)	0.301	-0.003 (8.74e-01)	0
inf1_CD6___Q8WWJ7	474.1	Acute tonsillitis	respiratory	21	-0.047	0.054	0.383	0.003	0.108	0.981	-0.047	0.043	0.288	0.851	-0.006 (-0.14, 0.104)	0.911	-0.019 (5.99e-01)	0
inf1_CD6___Q8WWJ7	474.2	Chronic tonsillitis and adenoiditis	respiratory	21	-0.053	0.049	0.277	-0.148	0.098	0.131	-0.053	0.049	0.29	0.0874	-0.048 (-0.151, 0.037)	0.252	0.037 (2.65e-01)	0.35
inf1_CD6___Q8WWJ7	474	Acute and chronic tonsillitis	respiratory	19	-0.044	0.031	0.162	-0.038	0.063	0.548	-0.044	0.026	0.108	NA	-0.028 (-0.098, 0.035)	0.386	-0.002 (9.13e-01)	0
inf1_CD6___Q8WWJ7	475	Chronic sinusitis	respiratory	21	-0.028	0.033	0.397	-0.102	0.065	0.119	-0.028	0.033	0.407	0.0722	-0.045 (-0.098, 0.021)	0.187	0.029 (1.93e-01)	0.37
inf1_CD6___Q8WWJ7	476	Allergic rhinitis	respiratory	21	0.087	0.041	0.0337	0.085	0.082	0.297	0.087	0.038	0.0342	0.656	0.065 (-0.027, 0.17)	0.171	0 (9.87e-01)	0
inf1_CD6___Q8WWJ7	477	Epistaxis or throat hemorrhage	respiratory	21	-0.016	0.035	0.64	-0.02	0.071	0.774	-0.016	0.035	0.645	0.0598	-0.023 (-0.082, 0.046)	0.474	0.002 (9.45e-01)	0.39
inf1_CD6___Q8WWJ7	479	Other upper respiratory disease	respiratory	21	-0.028	0.021	0.175	-0.035	0.042	0.397	-0.028	0.019	0.148	0.75	-0.035 (-0.076, 0.01)	0.129	0.003 (8.43e-01)	0
inf1_CD6___Q8WWJ7	480.1	Bacterial pneumonia	respiratory	21	-0.005	0.017	0.77	-0.043	0.033	0.195	-0.005	0.011	0.651	0.991	-0.005 (-0.037, 0.028)	0.77	0.015 (1.85e-01)	0
inf1_CD6___Q8WWJ7	480.11	Pneumococcal pneumonia	respiratory	21	-0.014	0.017	0.411	-0.041	0.035	0.239	-0.014	0.012	0.227	0.989	-0.014 (-0.049, 0.02)	0.411	0.01 (3.76e-01)	0
inf1_CD6___Q8WWJ7	480	Pneumonia	respiratory	21	-0.015	0.014	0.281	-0.045	0.027	0.0969	-0.015	0.01	0.146	0.971	-0.015 (-0.041, 0.012)	0.281	0.012 (1.95e-01)	0
inf1_CD6___Q8WWJ7	495	Asthma	respiratory	21	0	0.009	0.984	-0.003	0.018	0.88	0	0.007	0.981	0.895	0 (-0.017, 0.017)	0.985	0.001 (8.70e-01)	0
inf1_CD6___Q8WWJ7	496.1	Emphysema	respiratory	21	0.027	0.032	0.403	-0.024	0.065	0.706	0.027	0.031	0.395	0.623	0.034 (-0.036, 0.098)	0.378	0.02 (3.61e-01)	0
inf1_CD6___Q8WWJ7	496.2	Chronic bronchitis	respiratory	21	-0.003	0.027	0.92	-0.05	0.053	0.345	-0.003	0.027	0.921	0.384	-0.01 (-0.064, 0.054)	0.688	0.018 (3.02e-01)	0.12
inf1_CD6___Q8WWJ7	496.21	Obstructive chronic bronchitis	respiratory	21	0	0.027	0.988	-0.038	0.054	0.478	0	0.027	0.988	0.465	-0.002 (-0.059, 0.052)	0.952	0.015 (4.09e-01)	0.04
inf1_CD6___Q8WWJ7	496.3	Bronchiectasis	respiratory	21	0.009	0.035	0.807	-0.045	0.072	0.526	0.009	0.035	0.81	0.188	-0.009 (-0.078, 0.069)	0.784	0.021 (3.84e-01)	0.24
inf1_CD6___Q8WWJ7	496	Chronic airway obstruction	respiratory	21	0.014	0.014	0.314	-0.029	0.027	0.288	0.014	0.014	0.326	0.467	0.019 (-0.008, 0.046)	0.165	0.017 (6.96e-02)	0.04
inf1_CD6___Q8WWJ7	497	Bronchitis	respiratory	21	-0.079	0.053	0.137	-0.061	0.106	0.568	-0.079	0.043	0.0827	0.828	-0.079 (-0.224, 0.025)	0.137	-0.007 (8.47e-01)	0
inf1_CD6___Q8WWJ7	501	Pneumonitis due to inhalation of food or vomitus	respiratory	21	-0.054	0.055	0.322	-0.039	0.111	0.728	-0.054	0.043	0.221	0.924	-0.054 (-0.175, 0.053)	0.322	-0.006 (8.68e-01)	0
inf1_CD6___Q8WWJ7	502	Postinflammatory pulmonary fibrosis	respiratory	21	0.074	0.045	0.0989	0.018	0.09	0.844	0.074	0.038	0.0672	0.831	0.083 (-0.006, 0.178)	0.0652	0.022 (4.72e-01)	0
inf1_CD6___Q8WWJ7	506	Empyema and pneumothorax	respiratory	21	-0.046	0.039	0.232	-0.029	0.078	0.712	-0.046	0.035	0.199	0.744	-0.039 (-0.121, 0.038)	0.319	-0.007 (7.95e-01)	0
inf1_CD6___Q8WWJ7	507	Pleurisy; pleural effusion	respiratory	21	0.02	0.017	0.225	0.016	0.033	0.627	0.02	0.012	0.106	0.969	0.02 (-0.012, 0.053)	0.225	0.002 (8.92e-01)	0
inf1_CD6___Q8WWJ7	508	Pulmonary collapse; interstitial and compensatory emphysema	respiratory	21	0.035	0.035	0.312	0.03	0.072	0.672	0.035	0.035	0.324	0.148	0.026 (-0.047, 0.099)	0.541	0.002 (9.39e-01)	0.28
inf1_CD6___Q8WWJ7	509.1	Respiratory failure	respiratory	21	-0.015	0.03	0.622	-0.15	0.06	0.0124	-0.015	0.027	0.598	0.598	-0.015 (-0.074, 0.054)	0.622	0.052 (9.30e-03)	0
inf1_CD6___Q8WWJ7	509.2	Respiratory insufficiency	respiratory	21	0.036	0.032	0.261	-0.057	0.064	0.376	0.036	0.026	0.187	0.861	0.029 (-0.033, 0.101)	0.359	0.036 (9.61e-02)	0
inf1_CD6___Q8WWJ7	509	Respiratory failure, insufficiency, arrest	respiratory	21	-0.004	0.026	0.881	-0.139	0.053	0.00877	-0.004	0.026	0.882	0.429	-0.004 (-0.066, 0.055)	0.881	0.053 (3.33e-03)	0
inf1_CD6___Q8WWJ7	510	Other diseases of lung	respiratory	21	-0.016	0.048	0.729	-0.042	0.096	0.664	-0.016	0.03	0.589	0.995	-0.016 (-0.11, 0.077)	0.729	0.01 (7.62e-01)	0
inf1_CD6___Q8WWJ7	512.7	Shortness of breath	respiratory	21	-0.022	0.018	0.207	-0.04	0.035	0.259	-0.022	0.015	0.156	0.821	-0.022 (-0.056, 0.012)	0.207	0.007 (5.64e-01)	0
inf1_CD6___Q8WWJ7	512.8	Cough	respiratory	21	0.038	0.026	0.156	-0.044	0.05	0.376	0.038	0.026	0.171	0.357	0.031 (-0.022, 0.081)	0.225	0.032 (5.98e-02)	0.11
inf1_CD6___Q8WWJ7	512.9	Other dyspnea	respiratory	21	0.104	0.044	0.0184	0.151	0.089	0.0887	0.104	0.041	0.0199	0.659	0.12 (0.033, 0.208)	0.00694	-0.018 (5.41e-01)	0
inf1_CD6___Q8WWJ7	512	Other symptoms of respiratory system	respiratory	21	0.016	0.014	0.262	-0.015	0.028	0.587	0.016	0.014	0.274	0.487	0.016 (-0.012, 0.044)	0.262	0.012 (2.04e-01)	0
inf1_CD6___Q8WWJ7	513	Respiratory abnormalities	respiratory	21	0.021	0.054	0.701	0.099	0.108	0.362	0.021	0.053	0.699	0.524	0.046 (-0.067, 0.169)	0.414	-0.03 (4.06e-01)	0
inf1_CD6___Q8WWJ7	514	Abnormal findings examination of lungs	respiratory	21	-0.061	0.027	0.0235	-0.01	0.054	0.847	-0.061	0.021	0.00966	0.901	-0.06 (-0.113, -0.006)	0.0306	-0.019 (2.82e-01)	0
inf1_CD6___Q8WWJ7	516.1	Hemoptysis	respiratory	21	0.003	0.03	0.925	0.044	0.062	0.472	0.003	0.03	0.926	0.44	0.019 (-0.044, 0.079)	0.516	-0.016 (4.38e-01)	0.06
inf1_CD6___Q8WWJ7	516	Abnormal sputum	respiratory	21	0.012	0.029	0.686	0.039	0.057	0.495	0.012	0.027	0.676	0.627	0.026 (-0.034, 0.087)	0.368	-0.011 (5.79e-01)	0
inf1_CD6___Q8WWJ7	519.8	Other diseases of respiratory system, NEC	respiratory	21	-0.015	0.014	0.301	-0.008	0.029	0.771	-0.015	0.014	0.291	0.563	-0.015 (-0.042, 0.013)	0.301	-0.002 (7.97e-01)	0
inf1_CD6___Q8WWJ7	519	Other diseases of respiratory system, not elsewhere classified	respiratory	21	-0.01	0.014	0.456	0	0.028	0.998	-0.01	0.013	0.424	0.63	-0.01 (-0.037, 0.017)	0.456	-0.004 (6.72e-01)	0
inf1_CD6___Q8WWJ7	520.2	Disturbances in tooth eruption	digestive	21	0.033	0.027	0.224	0.11	0.055	0.0454	0.033	0.027	0.235	0.48	0.041 (-0.013, 0.095)	0.136	-0.03 (1.07e-01)	0
inf1_CD6___Q8WWJ7	520	Disorders of tooth development	digestive	21	0.01	0.027	0.705	0.092	0.054	0.0906	0.01	0.025	0.692	0.584	0.018 (-0.035, 0.071)	0.516	-0.032 (8.30e-02)	0
inf1_CD6___Q8WWJ7	521.1	Dental caries	digestive	21	0.036	0.026	0.157	-0.026	0.05	0.603	0.036	0.026	0.173	0.329	0.042 (-0.009, 0.09)	0.101	0.024 (1.52e-01)	0.11
inf1_CD6___Q8WWJ7	521	Diseases of hard tissues of teeth	digestive	21	0.037	0.026	0.15	-0.021	0.05	0.672	0.037	0.026	0.165	0.33	0.042 (-0.012, 0.089)	0.1	0.023 (1.84e-01)	0.11
inf1_CD6___Q8WWJ7	522.5	Periapical abscess	digestive	21	0.024	0.039	0.541	0.02	0.078	0.797	0.024	0.033	0.479	0.818	0.024 (-0.062, 0.121)	0.541	0.001 (9.57e-01)	0
inf1_CD6___Q8WWJ7	522	Diseases of pulp and periapical tissues	digestive	21	0.023	0.031	0.462	0.028	0.063	0.653	0.023	0.022	0.311	0.965	0.023 (-0.039, 0.093)	0.462	-0.002 (9.23e-01)	0
inf1_CD6___Q8WWJ7	523.3	Periodontitis (acute or chronic)	digestive	21	0.02	0.038	0.599	0.062	0.076	0.415	0.02	0.022	0.367	0.997	0.02 (-0.054, 0.094)	0.599	-0.016 (5.24e-01)	0
inf1_CD6___Q8WWJ7	523.31	Acute periodontitis	digestive	21	0.028	0.051	0.593	-0.021	0.103	0.839	0.028	0.035	0.439	0.982	0.015 (-0.087, 0.122)	0.775	0.019 (5.89e-01)	0
inf1_CD6___Q8WWJ7	523.32	Chronic periodontitis	digestive	21	0.007	0.056	0.897	0.17	0.113	0.131	0.007	0.044	0.871	0.916	0.018 (-0.098, 0.129)	0.749	-0.063 (9.58e-02)	0
inf1_CD6___Q8WWJ7	523	Gingival and periodontal diseases	digestive	21	0.002	0.032	0.941	0.005	0.064	0.942	0.002	0.019	0.905	0.994	0.002 (-0.06, 0.065)	0.941	-0.001 (9.67e-01)	0
inf1_CD6___Q8WWJ7	525	Other diseases of the teeth and supporting structures	digestive	21	0.045	0.026	0.08	-0.001	0.052	0.982	0.045	0.026	0.0941	0.405	0.037 (-0.013, 0.088)	0.149	0.018 (3.03e-01)	0
inf1_CD6___Q8WWJ7	526	Diseases of the jaws	digestive	21	0.063	0.043	0.143	-0.007	0.086	0.932	0.063	0.036	0.0945	0.832	0.081 (-0.009, 0.166)	0.0748	0.027 (3.48e-01)	0
inf1_CD6___Q8WWJ7	527	Diseases of the salivary glands	digestive	21	0.014	0.057	0.801	-0.059	0.116	0.61	0.014	0.057	0.804	0.202	-0.054 (-0.16, 0.059)	0.306	0.028 (4.65e-01)	0.23
inf1_CD6___Q8WWJ7	528.5	Diseases of lips	digestive	21	-0.081	0.051	0.113	-0.076	0.102	0.457	-0.081	0.049	0.112	0.613	-0.106 (-0.224, 0.007)	0.0665	-0.002 (9.60e-01)	0
inf1_CD6___Q8WWJ7	528	Diseases of the oral soft tissues, excluding lesions specific for gingiva and tongue	digestive	21	-0.027	0.021	0.212	-0.009	0.043	0.84	-0.027	0.02	0.208	0.603	-0.027 (-0.075, 0.015)	0.212	-0.007 (6.30e-01)	0
inf1_CD6___Q8WWJ7	529	Diseases and other conditions of the tongue	digestive	21	0.003	0.038	0.942	-0.011	0.076	0.889	0.003	0.036	0.94	0.643	0 (-0.077, 0.084)	0.993	0.005 (8.40e-01)	0
inf1_CD6___Q8WWJ7	530.1	Esophagitis, GERD and related diseases	digestive	21	0.028	0.008	0.000871	0.009	0.016	0.569	0.028	0.008	0.00334	0.4	0.025 (0.009, 0.041)	0.00187	0.007 (1.99e-01)	0.07
inf1_CD6___Q8WWJ7	530.11	GERD	digestive	21	0.038	0.011	0.000884	0.02	0.023	0.39	0.038	0.011	0.00276	0.511	0.035 (0.012, 0.059)	0.00237	0.007 (3.61e-01)	0
inf1_CD6___Q8WWJ7	530.12	Ulcer of esophagus	digestive	21	0.003	0.019	0.874	-0.026	0.039	0.495	0.003	0.019	0.876	0.47	-0.002 (-0.041, 0.037)	0.901	0.011 (3.81e-01)	0.05
inf1_CD6___Q8WWJ7	530.14	Reflux esophagitis	digestive	21	0.014	0.016	0.37	-0.015	0.032	0.626	0.014	0.016	0.381	0.112	0.018 (-0.012, 0.047)	0.142	0.011 (2.81e-01)	0.29
inf1_CD6___Q8WWJ7	530.2	Esophageal bleeding (varices/hemorrhage)	digestive	21	0.026	0.033	0.424	-0.048	0.065	0.465	0.026	0.024	0.3	0.955	0.026 (-0.038, 0.09)	0.424	0.029 (1.94e-01)	0
inf1_CD6___Q8WWJ7	530.3	Stricture and stenosis of esophagus	digestive	21	-0.01	0.035	0.77	-0.008	0.072	0.912	-0.01	0.035	0.773	0.248	-0.012 (-0.079, 0.056)	0.819	-0.001 (9.71e-01)	0.22
inf1_CD6___Q8WWJ7	530.5	Disorders of esophageal motility	digestive	21	0.026	0.053	0.625	0.022	0.106	0.833	0.026	0.032	0.431	0.993	0.026 (-0.077, 0.129)	0.625	0.001 (9.70e-01)	0
inf1_CD6___Q8WWJ7	530.9	Heartburn	digestive	21	0.018	0.029	0.532	0.061	0.058	0.294	0.018	0.025	0.473	0.783	0.018 (-0.039, 0.075)	0.532	-0.017 (3.95e-01)	0
inf1_CD6___Q8WWJ7	530	Diseases of esophagus	digestive	21	0.024	0.008	0.00358	0.01	0.017	0.57	0.024	0.008	0.0086	0.277	0.022 (0.007, 0.039)	0.0037	0.006 (3.09e-01)	0.17
inf1_CD6___Q8WWJ7	531.1	Hemorrhage from gastrointestinal ulcer	digestive	21	0.121	0.057	0.033	0.036	0.115	0.751	0.121	0.057	0.0456	0.348	0.077 (-0.036, 0.22)	0.18	0.033 (3.97e-01)	0.11
inf1_CD6___Q8WWJ7	531.2	Gastric ulcer	digestive	21	-0.004	0.021	0.832	0.005	0.042	0.91	-0.004	0.017	0.799	0.87	-0.004 (-0.045, 0.04)	0.832	-0.004 (8.01e-01)	0
inf1_CD6___Q8WWJ7	531.3	Duodenal ulcer	digestive	21	-0.043	0.025	0.084	-0.003	0.05	0.945	-0.043	0.025	0.0994	0.495	-0.038 (-0.091, 0.011)	0.129	-0.015 (3.65e-01)	0.01
inf1_CD6___Q8WWJ7	531	Peptic ulcer (excl. esophageal)	digestive	21	-0.009	0.016	0.569	-0.001	0.032	0.965	-0.009	0.01	0.373	0.995	-0.009 (-0.04, 0.022)	0.569	-0.003 (7.84e-01)	0
inf1_CD6___Q8WWJ7	532	Dysphagia	digestive	21	0.025	0.017	0.145	0.027	0.035	0.441	0.025	0.017	0.161	0.452	0.029 (-0.006, 0.062)	0.0853	-0.001 (9.40e-01)	0.04
inf1_CD6___Q8WWJ7	535.1	Acute gastritis	digestive	21	0.024	0.039	0.543	-0.029	0.078	0.711	0.024	0.033	0.483	0.837	0.013 (-0.063, 0.09)	0.733	0.02 (4.38e-01)	0
inf1_CD6___Q8WWJ7	535.6	Duodenitis	digestive	21	-0.023	0.016	0.164	-0.035	0.034	0.306	-0.023	0.016	0.18	0.374	-0.023 (-0.055, 0.009)	0.117	0.005 (6.90e-01)	0.11
inf1_CD6___Q8WWJ7	535.8	Other specified gastritis	digestive	21	0.026	0.015	0.0839	0.063	0.03	0.0387	0.026	0.015	0.0993	0.498	0.017 (-0.013, 0.047)	0.272	-0.014 (1.65e-01)	0.01
inf1_CD6___Q8WWJ7	535	Gastritis and duodenitis	digestive	21	0.013	0.009	0.164	0.009	0.019	0.658	0.013	0.009	0.179	0.253	0.01 (-0.006, 0.027)	0.229	0.002 (7.88e-01)	0.21
inf1_CD6___Q8WWJ7	537	Other disorders of stomach and duodenum	digestive	21	0.029	0.023	0.214	0	0.047	0.994	0.029	0.023	0.228	0.501	0.022 (-0.025, 0.069)	0.352	0.011 (4.87e-01)	0.02
inf1_CD6___Q8WWJ7	540.1	Appendicitis	digestive	21	-0.062	0.024	0.00868	-0.069	0.048	0.149	-0.062	0.02	0.00495	0.854	-0.05 (-0.104, 0.002)	0.0624	0.003 (8.73e-01)	0
inf1_CD6___Q8WWJ7	540.11	Acute appendicitis	digestive	21	-0.037	0.027	0.163	-0.043	0.055	0.434	-0.037	0.027	0.178	0.475	-0.016 (-0.069, 0.037)	0.558	0.002 (9.03e-01)	0.03
inf1_CD6___Q8WWJ7	540	Appendiceal conditions	digestive	21	-0.058	0.023	0.012	-0.057	0.046	0.215	-0.058	0.021	0.0108	0.714	-0.044 (-0.09, 0.002)	0.0626	0 (9.93e-01)	0
inf1_CD6___Q8WWJ7	550.1	Inguinal hernia	digestive	20	-0.02	0.014	0.152	-0.023	0.029	0.444	-0.02	0.014	0.168	NA	-0.015 (-0.038, 0.009)	0.172	0.001 (9.12e-01)	0.32
inf1_CD6___Q8WWJ7	550.2	Diaphragmatic hernia	digestive	21	0.035	0.011	0.00119	0.014	0.022	0.533	0.035	0.011	0.00409	0.0804	0.032 (0.013, 0.051)	9.25e-05	0.008 (2.48e-01)	0.37
inf1_CD6___Q8WWJ7	550.3	Femoral hernia	digestive	21	-0.1	0.052	0.0548	-0.313	0.105	0.00288	-0.1	0.049	0.0537	0.664	-0.127 (-0.24, -0.004)	0.0431	0.082 (1.96e-02)	0
inf1_CD6___Q8WWJ7	550.4	Umbilical hernia	digestive	21	0.039	0.022	0.0807	0.048	0.044	0.277	0.039	0.021	0.082	0.633	0.039 (-0.005, 0.082)	0.0807	-0.004 (8.01e-01)	0
inf1_CD6___Q8WWJ7	550.5	Ventral hernia	digestive	21	0	0.023	0.991	0.068	0.046	0.136	0	0.021	0.99	0.659	0.007 (-0.042, 0.052)	0.766	-0.026 (8.70e-02)	0
inf1_CD6___Q8WWJ7	550	Abdominal hernia	digestive	21	0.014	0.008	0.0973	0	0.016	0.976	0.014	0.008	0.113	0.0892	0.011 (-0.003, 0.025)	0.0676	0.005 (3.25e-01)	0.36
inf1_CD6___Q8WWJ7	555.1	Regional enteritis	digestive	21	-0.021	0.032	0.512	-0.096	0.064	0.137	-0.021	0.022	0.341	0.986	-0.021 (-0.091, 0.042)	0.512	0.029 (1.81e-01)	0
inf1_CD6___Q8WWJ7	555.2	Ulcerative colitis	digestive	21	0.061	0.024	0.00995	0.021	0.048	0.658	0.061	0.023	0.0159	0.532	0.061 (0.007, 0.108)	0.0254	0.016 (3.33e-01)	0
inf1_CD6___Q8WWJ7	555.21	Ulcerative colitis (chronic)	digestive	21	0.152	0.059	0.00966	-0.011	0.115	0.923	0.152	0.059	0.0176	0.396	0.111 (-0.004, 0.232)	0.058	0.063 (1.03e-01)	0.05
inf1_CD6___Q8WWJ7	555	Inflammatory bowel disease and other gastroenteritis and colitis	digestive	21	0.026	0.02	0.194	-0.021	0.04	0.604	0.026	0.018	0.154	0.746	0.026 (-0.017, 0.066)	0.233	0.018 (1.79e-01)	0
inf1_CD6___Q8WWJ7	556.1	Ulceration of intestine	digestive	21	0.124	0.051	0.0152	0.214	0.103	0.0379	0.124	0.046	0.0137	0.718	0.145 (0.009, 0.258)	0.0342	-0.035 (3.16e-01)	0
inf1_CD6___Q8WWJ7	556	Ulceration of the lower GI tract	digestive	21	0.011	0.041	0.787	0.104	0.082	0.207	0.011	0.041	0.79	0.422	0.011 (-0.195, 0.125)	0.781	-0.036 (1.94e-01)	0.03
inf1_CD6___Q8WWJ7	557.1	Celiac disease	digestive	20	-0.093	0.046	0.0403	-0.042	0.097	0.668	-0.093	0.046	0.0544	NA	-0.097 (-0.282, -0.215)	0.433	-0.021 (5.40e-01)	0.53
inf1_CD6___Q8WWJ7	557	Intestinal malabsorption (non-celiac)	digestive	20	-0.104	0.039	0.00725	-0.05	0.082	0.538	-0.104	0.039	0.0147	NA	-0.084 (-0.207, 0.007)	0.00862	-0.021 (4.54e-01)	0.42
inf1_CD6___Q8WWJ7	558	Noninfectious gastroenteritis	digestive	21	0.021	0.015	0.153	-0.014	0.029	0.622	0.021	0.015	0.168	0.0236	0.024 (-0.008, 0.054)	0.0174	0.014 (1.59e-01)	0.44
inf1_CD6___Q8WWJ7	559	Ileostomy status	digestive	21	-0.099	0.033	0.00248	-0.053	0.066	0.425	-0.099	0.023	0.00035	0.971	-0.099 (-0.164, -0.035)	0.00248	-0.018 (4.15e-01)	0
inf1_CD6___Q8WWJ7	560.1	Paralytic ileus	digestive	21	-0.077	0.058	0.187	-0.115	0.117	0.327	-0.077	0.056	0.186	0.613	-0.1 (-0.215, 0.025)	0.121	0.015 (7.09e-01)	0
inf1_CD6___Q8WWJ7	560.3	Peritoneal or intestinal adhesions	digestive	21	0.11	0.046	0.0173	0.104	0.093	0.26	0.11	0.043	0.0182	0.671	0.121 (0.027, 0.223)	0.0142	0.002 (9.47e-01)	0
inf1_CD6___Q8WWJ7	560.4	Other intestinal obstruction	digestive	21	0.009	0.023	0.705	0.05	0.046	0.278	0.009	0.015	0.558	0.995	0.009 (-0.036, 0.054)	0.705	-0.016 (3.02e-01)	0
inf1_CD6___Q8WWJ7	560	Intestinal obstruction without mention of hernia	digestive	21	-0.002	0.021	0.919	0.037	0.042	0.379	-0.002	0.017	0.898	0.921	0.003 (-0.04, 0.044)	0.896	-0.015 (2.84e-01)	0
inf1_CD6___Q8WWJ7	561.2	Flatulence	digestive	21	0.055	0.032	0.088	0.121	0.065	0.0636	0.055	0.026	0.0458	0.844	0.055 (-0.008, 0.12)	0.088	-0.025 (2.46e-01)	0
inf1_CD6___Q8WWJ7	561	Symptoms involving digestive system	digestive	21	0.006	0.011	0.566	-0.001	0.021	0.946	0.006	0.01	0.534	0.721	0.003 (-0.018, 0.025)	0.805	0.003 (6.84e-01)	0
inf1_CD6___Q8WWJ7	562.1	Diverticulosis	digestive	21	-0.019	0.009	0.0342	0.013	0.018	0.451	-0.019	0.009	0.041	0.61	-0.016 (-0.033, 0.001)	0.0722	-0.012 (3.72e-02)	0
inf1_CD6___Q8WWJ7	562	Diverticulosis and diverticulitis	digestive	21	-0.019	0.009	0.0303	0.013	0.018	0.464	-0.019	0.009	0.0378	0.587	-0.016 (-0.034, 0.001)	0.0653	-0.012 (3.70e-02)	0
inf1_CD6___Q8WWJ7	563	Constipation	digestive	21	-0.013	0.013	0.327	0.012	0.027	0.657	-0.013	0.011	0.241	0.863	-0.013 (-0.039, 0.016)	0.392	-0.01 (2.83e-01)	0
inf1_CD6___Q8WWJ7	564.1	Irritable Bowel Syndrome	digestive	21	0.009	0.019	0.65	-0.021	0.038	0.593	0.009	0.019	0.655	0.416	0.009 (-0.038, 0.053)	0.622	0.011 (3.82e-01)	0.08
inf1_CD6___Q8WWJ7	564.8	Abnormal findings on exam of gastrointestinal tract/ abdominal area	digestive	21	-0.136	0.033	3e-05	-0.063	0.066	0.342	-0.136	0.026	3.67e-05	0.916	-0.129 (-0.193, -0.064)	0.000123	-0.029 (1.95e-01)	0
inf1_CD6___Q8WWJ7	564.9	Personal history of diseases of digestive system	digestive	21	-0.005	0.011	0.67	-0.028	0.022	0.216	-0.005	0.01	0.654	0.666	-0.005 (-0.026, 0.017)	0.67	0.009 (2.37e-01)	0
inf1_CD6___Q8WWJ7	564	Functional digestive disorders	digestive	21	-0.011	0.01	0.259	-0.024	0.02	0.225	-0.011	0.01	0.272	0.45	-0.011 (-0.03, 0.008)	0.232	0.005 (4.50e-01)	0.06
inf1_CD6___Q8WWJ7	565.1	Anal and rectal polyp	digestive	21	0.008	0.016	0.593	0.025	0.032	0.433	0.008	0.014	0.567	0.686	0.008 (-0.022, 0.039)	0.593	-0.006 (5.50e-01)	0
inf1_CD6___Q8WWJ7	565	Anal and rectal conditions	digestive	21	0.014	0.011	0.206	0.024	0.022	0.267	0.014	0.01	0.188	0.718	0.017 (-0.005, 0.039)	0.123	-0.004 (5.80e-01)	0
inf1_CD6___Q8WWJ7	567	Peritonitis and retroperitoneal infections	digestive	21	-0.039	0.045	0.387	0.047	0.09	0.603	-0.039	0.031	0.227	0.981	-0.039 (-0.126, 0.049)	0.387	-0.033 (2.73e-01)	0
inf1_CD6___Q8WWJ7	568.1	Peritoneal adhesions (postoperative) (postinfection)	digestive	21	-0.052	0.024	0.0297	-0.035	0.048	0.46	-0.052	0.022	0.0301	0.647	-0.052 (-0.1, -0.005)	0.0311	-0.006 (6.93e-01)	0
inf1_CD6___Q8WWJ7	568	Other disorders of peritoneum	digestive	21	-0.054	0.023	0.0194	-0.035	0.047	0.459	-0.054	0.021	0.0162	0.732	-0.054 (-0.107, -0.009)	0.0194	-0.008 (6.26e-01)	0
inf1_CD6___Q8WWJ7	569	Other disorders of intestine	digestive	21	-0.015	0.021	0.472	-0.013	0.042	0.758	-0.015	0.018	0.423	0.787	-0.015 (-0.055, 0.026)	0.472	-0.001 (9.54e-01)	0
inf1_CD6___Q8WWJ7	571.5	Other chronic nonalcoholic liver disease	digestive	21	0.021	0.036	0.563	-0.016	0.074	0.829	0.021	0.036	0.569	0.235	0.005 (-0.063, 0.07)	0.883	0.014 (5.65e-01)	0.19
inf1_CD6___Q8WWJ7	571.8	Liver abscess and sequelae of chronic liver disease	digestive	21	0.001	0.043	0.985	-0.015	0.087	0.864	0.001	0.026	0.976	0.997	0.001 (-0.084, 0.086)	0.985	0.006 (8.35e-01)	0
inf1_CD6___Q8WWJ7	571.81	Portal hypertension	digestive	21	0.019	0.058	0.739	-0.03	0.116	0.797	0.019	0.057	0.737	0.584	-0.02 (-0.136, 0.111)	0.73	0.019 (6.26e-01)	0
inf1_CD6___Q8WWJ7	571	Chronic liver disease and cirrhosis	digestive	21	0.028	0.025	0.264	0.021	0.05	0.676	0.028	0.022	0.225	0.781	0.028 (-0.025, 0.076)	0.287	0.003 (8.74e-01)	0
inf1_CD6___Q8WWJ7	572	Ascites (non malignant)	digestive	21	0.012	0.034	0.723	0.014	0.068	0.842	0.012	0.033	0.718	0.581	0.014 (-0.061, 0.083)	0.68	-0.001 (9.79e-01)	0
inf1_CD6___Q8WWJ7	573.5	Jaundice (not of newborn)	digestive	21	0.011	0.046	0.808	0.045	0.094	0.631	0.011	0.046	0.811	0.44	0.01 (-0.084, 0.114)	0.832	-0.013 (6.76e-01)	0.05
inf1_CD6___Q8WWJ7	573.7	Abnormal results of function study of liver	digestive	21	-0.023	0.023	0.304	-0.002	0.046	0.965	-0.023	0.023	0.313	0.438	-0.028 (-0.073, 0.02)	0.259	-0.008 (5.96e-01)	0
inf1_CD6___Q8WWJ7	573	Other disorders of liver	digestive	21	-0.03	0.018	0.0926	0.005	0.035	0.896	-0.03	0.016	0.0796	0.546	-0.03 (-0.064, 0.01)	0.151	-0.013 (2.65e-01)	0
inf1_CD6___Q8WWJ7	574.1	Cholelithiasis	digestive	21	0.024	0.012	0.0468	0.002	0.024	0.935	0.024	0.011	0.0399	0.742	0.024 (-0.001, 0.047)	0.0565	0.008 (2.96e-01)	0
inf1_CD6___Q8WWJ7	574.11	Cholelithiasis with acute cholecystitis	digestive	21	0.093	0.034	0.00666	0.083	0.069	0.228	0.093	0.026	0.00188	0.944	0.1 (0.031, 0.169)	0.00492	0.004 (8.68e-01)	0
inf1_CD6___Q8WWJ7	574.12	Cholelithiasis with other cholecystitis	digestive	21	0.004	0.018	0.823	0.001	0.037	0.972	0.004	0.016	0.796	0.779	-0.001 (-0.037, 0.039)	0.954	0.001 (9.31e-01)	0
inf1_CD6___Q8WWJ7	574.2	Calculus of bile duct	digestive	21	-0.027	0.026	0.297	0.015	0.052	0.77	-0.027	0.022	0.226	0.764	-0.027 (-0.078, 0.024)	0.297	-0.017 (3.50e-01)	0
inf1_CD6___Q8WWJ7	574.3	Cholecystitis without cholelithiasis	digestive	21	0.003	0.026	0.92	-0.007	0.051	0.896	0.003	0.023	0.913	0.754	0.009 (-0.042, 0.06)	0.733	0.004 (8.36e-01)	0
inf1_CD6___Q8WWJ7	574	Cholelithiasis and cholecystitis	digestive	21	0.018	0.011	0.0946	0.002	0.022	0.935	0.018	0.01	0.0797	0.725	0.018 (-0.003, 0.04)	0.0946	0.006 (3.88e-01)	0
inf1_CD6___Q8WWJ7	575.2	Obstruction of bile duct	digestive	21	-0.037	0.048	0.444	0.086	0.096	0.371	-0.037	0.042	0.39	0.703	0.011 (-0.097, 0.109)	0.828	-0.048 (1.41e-01)	0
inf1_CD6___Q8WWJ7	575.7	Other disorders of gallbladder	digestive	21	0.038	0.035	0.28	-0.005	0.071	0.943	0.038	0.029	0.2	0.886	0.038 (-0.038, 0.111)	0.355	0.017 (4.83e-01)	0
inf1_CD6___Q8WWJ7	575.8	Other disorders of biliary tract	digestive	21	0.038	0.044	0.393	0.01	0.091	0.916	0.038	0.044	0.403	0.314	0.032 (-0.058, 0.123)	0.455	0.011 (7.21e-01)	0.13
inf1_CD6___Q8WWJ7	575	Other biliary tract disease	digestive	21	-0.005	0.022	0.821	-0.011	0.044	0.806	-0.005	0.021	0.823	0.523	0.019 (-0.036, 0.063)	0.404	0.002 (8.76e-01)	0
inf1_CD6___Q8WWJ7	577.1	Acute pancreatitis	digestive	21	-0.009	0.03	0.763	0.009	0.06	0.881	-0.009	0.018	0.615	0.997	-0.009 (-0.068, 0.05)	0.763	-0.007 (7.29e-01)	0
inf1_CD6___Q8WWJ7	577.2	Chronic pancreatitis	digestive	21	0.163	0.059	0.0055	0.052	0.118	0.657	0.163	0.041	0.000742	0.949	0.163 (0.039, 0.306)	0.00987	0.043 (2.80e-01)	0
inf1_CD6___Q8WWJ7	577	Diseases of pancreas	digestive	21	0.028	0.026	0.271	0.031	0.052	0.551	0.028	0.019	0.156	0.952	0.028 (-0.026, 0.079)	0.271	-0.001 (9.55e-01)	0
inf1_CD6___Q8WWJ7	578.1	Hematemesis	digestive	21	-0.004	0.03	0.907	-0.043	0.061	0.48	-0.004	0.026	0.895	0.791	-0.004 (-0.069, 0.056)	0.907	0.015 (4.55e-01)	0
inf1_CD6___Q8WWJ7	578.2	Blood in stool	digestive	21	0.025	0.026	0.333	-0.014	0.052	0.783	0.025	0.021	0.243	0.839	0.025 (-0.026, 0.076)	0.333	0.015 (3.83e-01)	0
inf1_CD6___Q8WWJ7	578.8	Hemorrhage of rectum and anus	digestive	21	0.009	0.012	0.421	-0.005	0.023	0.822	0.009	0.011	0.39	0.607	0.009 (-0.013, 0.032)	0.421	0.006 (4.71e-01)	0
inf1_CD6___Q8WWJ7	578.9	Hemorrhage of gastrointestinal tract	digestive	21	0.06	0.019	0.0013	0.034	0.038	0.371	0.06	0.019	0.00433	0.377	0.055 (0.018, 0.092)	0.00515	0.01 (4.26e-01)	0.04
inf1_CD6___Q8WWJ7	578	Gastrointestinal hemorrhage	digestive	21	0.019	0.012	0.0948	-0.003	0.023	0.892	0.019	0.012	0.11	0.0518	0.015 (-0.006, 0.038)	0.0716	0.009 (2.62e-01)	0.36
inf1_CD6___Q8WWJ7	579.8	Nonspecific abnormal findings in stool contents	digestive	21	0.068	0.038	0.0759	0.092	0.078	0.24	0.068	0.038	0.0911	0.163	0.08 (-0.015, 0.153)	0.104	-0.009 (7.20e-01)	0.27
inf1_CD6___Q8WWJ7	579	Other symptoms involving abdomen and pelvis	digestive	21	0.009	0.028	0.755	0.026	0.058	0.657	0.009	0.028	0.759	0.0882	0.021 (-0.029, 0.07)	0.353	-0.007 (7.36e-01)	0.31
inf1_CD6___Q8WWJ7	580.1	Glomerulonephritis	genitourinary	21	0.027	0.043	0.522	0.012	0.088	0.894	0.027	0.043	0.529	0.439	0.014 (-0.086, 0.112)	0.742	0.006 (8.38e-01)	0.05
inf1_CD6___Q8WWJ7	580.14	Chronic glomerulonephritis, NOS	genitourinary	21	0.005	0.046	0.92	0.028	0.092	0.76	0.005	0.041	0.912	0.758	-0.006 (-0.096, 0.085)	0.902	-0.009 (7.69e-01)	0
inf1_CD6___Q8WWJ7	580	Nephritis; nephrosis; renal sclerosis	genitourinary	21	0.017	0.04	0.676	-0.036	0.082	0.661	0.017	0.04	0.68	0.148	-0.008 (-0.087, 0.082)	0.825	0.021 (4.57e-01)	0.28
inf1_CD6___Q8WWJ7	585.1	Acute renal failure	genitourinary	21	0.004	0.02	0.832	-0.033	0.04	0.416	0.004	0.018	0.821	0.714	-0.001 (-0.041, 0.043)	0.953	0.014 (2.90e-01)	0
inf1_CD6___Q8WWJ7	585.2	Renal failure NOS	genitourinary	21	-0.002	0.035	0.965	-0.009	0.071	0.9	-0.002	0.02	0.938	0.997	-0.002 (-0.071, 0.068)	0.965	0.003 (9.04e-01)	0
inf1_CD6___Q8WWJ7	585.3	Chronic renal failure [CKD]	genitourinary	21	-0.068	0.027	0.0122	-0.094	0.056	0.0905	-0.068	0.027	0.0209	0.428	-0.07 (-0.129, -0.018)	0.00856	0.01 (5.89e-01)	0.08
inf1_CD6___Q8WWJ7	585	Renal failure	genitourinary	21	-0.003	0.016	0.843	-0.05	0.032	0.12	-0.003	0.015	0.835	0.608	-0.009 (-0.041, 0.023)	0.577	0.018 (9.33e-02)	0
inf1_CD6___Q8WWJ7	586.2	Cyst of kidney, acquired	genitourinary	21	0.019	0.041	0.645	0.006	0.084	0.944	0.019	0.041	0.65	0.317	0.006 (-0.07, 0.089)	0.863	0.005 (8.60e-01)	0.16
inf1_CD6___Q8WWJ7	586.4	Stricture/obstruction of ureter	genitourinary	21	0.008	0.062	0.896	0.072	0.127	0.569	0.008	0.062	0.897	0.0118	0.019 (-0.078, 0.145)	0.69	-0.025 (5.60e-01)	0.5
inf1_CD6___Q8WWJ7	586	Other disorders of the kidney and ureters	genitourinary	21	0.032	0.023	0.169	0.049	0.047	0.289	0.032	0.018	0.0981	0.921	0.032 (-0.013, 0.079)	0.169	-0.007 (6.65e-01)	0
inf1_CD6___Q8WWJ7	590	Pyelonephritis	genitourinary	21	0.148	0.041	0.000359	0.055	0.082	0.502	0.148	0.041	0.00193	0.251	0.148 (0.075, 0.224)	7.28e-05	0.036 (1.92e-01)	0.22
inf1_CD6___Q8WWJ7	591	Urinary tract infection	genitourinary	21	0.001	0.014	0.927	-0.005	0.029	0.872	0.001	0.014	0.928	0.183	0.004 (-0.022, 0.03)	0.686	0.002 (8.13e-01)	0.27
inf1_CD6___Q8WWJ7	592.1	Cystitis	genitourinary	21	-0.028	0.034	0.41	0.053	0.068	0.431	-0.028	0.034	0.42	0.0124	-0.026 (-0.17, 0.05)	0.25	-0.032 (1.64e-01)	0.49
inf1_CD6___Q8WWJ7	592.12	Chronic cystitis	genitourinary	21	-0.039	0.055	0.477	0.032	0.113	0.778	-0.039	0.055	0.486	0.084	-0.019 (-0.109, 0.101)	0.837	-0.028 (4.67e-01)	0.36
inf1_CD6___Q8WWJ7	592	Cystitis and urethritis	genitourinary	21	-0.018	0.032	0.565	0.05	0.064	0.435	-0.018	0.032	0.571	0.0278	-0.023 (-0.084, 0.039)	0.308	-0.026 (2.18e-01)	0.44
inf1_CD6___Q8WWJ7	593	Hematuria	genitourinary	21	-0.029	0.013	0.0196	0.006	0.024	0.812	-0.029	0.013	0.0302	0.144	-0.023 (-0.046, -0.002)	0.0347	-0.014 (9.53e-02)	0.27
inf1_CD6___Q8WWJ7	594.1	Calculus of kidney	genitourinary	21	-0.047	0.03	0.11	0.038	0.057	0.501	-0.047	0.03	0.126	0.0652	-0.054 (-0.164, 0.005)	0.0243	-0.033 (8.26e-02)	0.35
inf1_CD6___Q8WWJ7	594.2	Calculus of lower urinary tract	genitourinary	21	0.076	0.058	0.189	0.194	0.115	0.0917	0.076	0.058	0.203	0.107	0.063 (-0.044, 0.176)	0.243	-0.046 (2.37e-01)	0.31
inf1_CD6___Q8WWJ7	594.3	Calculus of ureter	genitourinary	21	0.013	0.027	0.647	0.012	0.055	0.833	0.013	0.02	0.537	0.956	0.012 (-0.041, 0.066)	0.647	0 (9.84e-01)	0
inf1_CD6___Q8WWJ7	594.8	Renal colic	genitourinary	21	-0.066	0.031	0.0316	-0.09	0.063	0.15	-0.066	0.031	0.044	0.388	-0.047 (-0.118, 0.012)	0.119	0.01 (6.51e-01)	0.07
inf1_CD6___Q8WWJ7	594	Urinary calculus	genitourinary	21	-0.017	0.017	0.303	0.021	0.033	0.521	-0.017	0.016	0.307	0.535	-0.022 (-0.055, 0.01)	0.181	-0.015 (1.84e-01)	0
inf1_CD6___Q8WWJ7	595	Hydronephrosis	genitourinary	21	0.024	0.038	0.524	0.026	0.079	0.74	0.024	0.038	0.531	0.0584	0.05 (-0.038, 0.115)	0.185	-0.001 (9.79e-01)	0.38
inf1_CD6___Q8WWJ7	596.1	Bladder neck obstruction	genitourinary	21	-0.02	0.03	0.514	-0.06	0.061	0.325	-0.02	0.02	0.328	0.989	-0.02 (-0.079, 0.039)	0.514	0.015 (4.47e-01)	0
inf1_CD6___Q8WWJ7	596.5	Functional disorders of bladder	genitourinary	21	0.013	0.033	0.7	-0.005	0.066	0.944	0.013	0.027	0.642	0.892	0.005 (-0.06, 0.07)	0.879	0.007 (7.63e-01)	0
inf1_CD6___Q8WWJ7	596	Other disorders of bladder	genitourinary	21	-0.001	0.014	0.915	-0.039	0.027	0.151	-0.001	0.009	0.874	0.983	-0.002 (-0.028, 0.025)	0.915	0.015 (1.11e-01)	0
inf1_CD6___Q8WWJ7	597.1	Urethral stricture (not specified as infectious)	genitourinary	21	0.059	0.024	0.0123	0.062	0.049	0.201	0.059	0.024	0.0211	0.468	0.066 (0.021, 0.112)	0.00454	-0.001 (9.40e-01)	0.04
inf1_CD6___Q8WWJ7	597	Other disorders of urethra and urinary tract	genitourinary	21	0.035	0.022	0.112	0.058	0.045	0.192	0.035	0.022	0.127	0.447	0.045 (0.002, 0.087)	0.0398	-0.009 (5.44e-01)	0.07
inf1_CD6___Q8WWJ7	598	Abnormal findings on examination of urine	genitourinary	21	0.033	0.022	0.144	0.012	0.045	0.797	0.033	0.021	0.133	0.68	0.027 (-0.017, 0.076)	0.236	0.008 (5.88e-01)	0
inf1_CD6___Q8WWJ7	599.2	Retention of urine	genitourinary	21	0.014	0.019	0.438	-0.008	0.038	0.836	0.014	0.019	0.447	0.221	0.016 (-0.017, 0.05)	0.349	0.009 (4.98e-01)	0.21
inf1_CD6___Q8WWJ7	599.3	Dysuria	genitourinary	21	-0.092	0.038	0.0165	-0.072	0.077	0.35	-0.092	0.028	0.00349	0.964	-0.092 (-0.171, -0.008)	0.0324	-0.008 (7.66e-01)	0
inf1_CD6___Q8WWJ7	599.4	Urinary incontinence	genitourinary	21	0.008	0.015	0.564	-0.006	0.029	0.83	0.008	0.013	0.511	0.808	0.008 (-0.02, 0.037)	0.564	0.006 (5.63e-01)	0
inf1_CD6___Q8WWJ7	599.5	Frequency of urination and polyuria	genitourinary	21	-0.057	0.021	0.00653	-0.038	0.042	0.375	-0.057	0.017	0.00281	0.912	-0.057 (-0.099, -0.016)	0.00653	-0.008 (5.92e-01)	0
inf1_CD6___Q8WWJ7	599.9	Other abnormality of urination	genitourinary	21	0.017	0.03	0.585	0.016	0.061	0.8	0.017	0.026	0.535	0.778	0.017 (-0.059, 0.076)	0.692	0 (9.83e-01)	0
inf1_CD6___Q8WWJ7	599	Other symptoms/disorders or the urinary system	genitourinary	21	-0.003	0.009	0.692	-0.014	0.018	0.431	-0.003	0.007	0.607	0.928	-0.004 (-0.021, 0.014)	0.692	0.004 (4.96e-01)	0
inf1_CD6___Q8WWJ7	608	Other disorders of male genital organs	genitourinary	21	0.033	0.025	0.194	0.005	0.051	0.927	0.033	0.022	0.145	0.798	0.024 (-0.026, 0.08)	0.343	0.011 (5.22e-01)	0
inf1_CD6___Q8WWJ7	610.1	Cystic mastopathy	genitourinary	21	-0.042	0.044	0.334	-0.003	0.088	0.973	-0.042	0.036	0.252	0.88	-0.027 (-0.115, 0.06)	0.549	-0.015 (6.07e-01)	0
inf1_CD6___Q8WWJ7	610.4	Benign neoplasm of breast	genitourinary	21	-0.091	0.034	0.00734	-0.006	0.068	0.933	-0.091	0.03	0.00631	0.777	-0.081 (-0.148, -0.012)	0.0217	-0.033 (1.50e-01)	0
inf1_CD6___Q8WWJ7	610.8	Other specified benign mammary dysplasias	genitourinary	21	-0.072	0.05	0.153	-0.085	0.101	0.404	-0.072	0.049	0.158	0.559	-0.052 (-0.195, 0.073)	0.312	0.005 (8.86e-01)	0
inf1_CD6___Q8WWJ7	610	Benign mammary dysplasias	genitourinary	21	-0.071	0.023	0.00219	-0.031	0.047	0.509	-0.071	0.02	0.00185	0.83	-0.071 (-0.116, -0.017)	0.00817	-0.016 (3.21e-01)	0
inf1_CD6___Q8WWJ7	611.3	Lump or mass in breast	genitourinary	21	0.043	0.035	0.222	-0.001	0.072	0.987	0.043	0.035	0.236	0.291	0.02 (-0.051, 0.101)	0.573	0.017 (4.78e-01)	0.07
inf1_CD6___Q8WWJ7	611	Abnormal findings on mammogram or breast exam	genitourinary	21	0.05	0.034	0.137	0.027	0.069	0.701	0.05	0.034	0.153	0.402	0.042 (-0.042, 0.109)	0.393	0.009 (6.95e-01)	0.01
inf1_CD6___Q8WWJ7	612.2	Hypertrophy of breast (Gynecomastia)	genitourinary	21	0.069	0.046	0.131	0.094	0.092	0.306	0.069	0.035	0.0651	0.934	0.077 (-0.018, 0.172)	0.115	-0.01 (7.53e-01)	0
inf1_CD6___Q8WWJ7	612	Breast conditions, congenital or relating to hormones	genitourinary	21	0.065	0.043	0.137	0.07	0.087	0.424	0.065	0.037	0.1	0.815	0.084 (-0.011, 0.186)	0.0811	-0.002 (9.44e-01)	0
inf1_CD6___Q8WWJ7	613.1	Inflammatory disease of breast	genitourinary	21	-0.149	0.05	0.0027	-0.125	0.1	0.209	-0.149	0.027	1.74e-05	0.999	-0.149 (-0.246, -0.052)	0.0027	-0.009 (7.86e-01)	0
inf1_CD6___Q8WWJ7	613.7	Other signs and symptoms in breast	genitourinary	21	-0.158	0.066	0.0158	-0.199	0.135	0.141	-0.158	0.066	0.0256	0.0538	-0.151 (-0.264, -0.04)	0.0087	0.016 (7.30e-01)	0.41
inf1_CD6___Q8WWJ7	613	Other nonmalignant breast conditions	genitourinary	21	-0.111	0.038	0.00305	-0.113	0.078	0.144	-0.111	0.038	0.00769	0.0804	-0.084 (-0.146, -0.022)	0.00865	0.001 (9.75e-01)	0.35
inf1_CD6___Q8WWJ7	614.1	Pelvic peritoneal adhesions, female (postoperative) (postinfection)	genitourinary	21	0.102	0.027	0.000128	0.103	0.054	0.0532	0.102	0.024	0.000343	0.77	0.092 (0.039, 0.144)	0.00069	-0.001 (9.74e-01)	0
inf1_CD6___Q8WWJ7	614.3	Pelvic inflammatory disease (PID)	genitourinary	21	0.084	0.055	0.125	-0.097	0.103	0.345	0.084	0.055	0.141	0.0438	0.041 (-0.054, 0.138)	0.375	0.071 (4.21e-02)	0.37
inf1_CD6___Q8WWJ7	614.5	Inflammatory disease of cervix, vagina, and vulva	genitourinary	21	0.111	0.033	0.000655	0.035	0.064	0.588	0.111	0.033	0.00279	0.0316	0.088 (0.032, 0.164)	0.000322	0.03 (1.71e-01)	0.41
inf1_CD6___Q8WWJ7	614.51	Cervicitis and endocervicitis	genitourinary	21	0.12	0.037	0.00124	-0.022	0.074	0.763	0.12	0.037	0.00421	0.41	0.11 (0.037, 0.186)	0.00381	0.055 (2.69e-02)	0.02
inf1_CD6___Q8WWJ7	614.53	Cyst or abscess of Bartholin's gland	genitourinary	21	0.137	0.048	0.0047	0.217	0.097	0.026	0.137	0.047	0.00908	0.596	0.147 (0.05, 0.253)	0.00344	-0.031 (3.44e-01)	0
inf1_CD6___Q8WWJ7	614	Inflammatory diseases of female pelvic organs	genitourinary	21	0.088	0.022	8.62e-05	0.046	0.045	0.302	0.088	0.022	0.000835	0.0384	0.07 (0.031, 0.123)	1.78e-05	0.016 (2.86e-01)	0.41
inf1_CD6___Q8WWJ7	615	Endometriosis	genitourinary	21	0.053	0.021	0.0129	0.021	0.043	0.621	0.053	0.018	0.00834	0.803	0.053 (0.011, 0.095)	0.0142	0.012 (3.92e-01)	0
inf1_CD6___Q8WWJ7	618.1	Prolapse of vaginal walls	genitourinary	21	0.048	0.016	0.00267	-0.002	0.032	0.956	0.048	0.013	0.0019	0.798	0.048 (0.017, 0.078)	0.00267	0.019 (7.43e-02)	0
inf1_CD6___Q8WWJ7	618.2	Uterine/Uterovaginal prolapse	genitourinary	21	0.036	0.019	0.0572	0.032	0.039	0.423	0.036	0.019	0.0717	0.413	0.041 (0, 0.077)	0.0491	0.002 (8.90e-01)	0.07
inf1_CD6___Q8WWJ7	618.5	Prolapse of vaginal vault after hysterectomy	genitourinary	21	-0.042	0.059	0.474	-0.151	0.118	0.199	-0.042	0.049	0.402	0.867	-0.042 (-0.165, 0.081)	0.474	0.043 (2.85e-01)	0
inf1_CD6___Q8WWJ7	618.6	Vaginal enterocele, congenital or acquired	genitourinary	21	0.005	0.051	0.917	-0.077	0.102	0.451	0.005	0.036	0.883	0.958	0.005 (-0.103, 0.105)	0.917	0.032 (3.53e-01)	0
inf1_CD6___Q8WWJ7	618	Genital prolapse	genitourinary	21	0.03	0.014	0.0317	-0.008	0.027	0.766	0.03	0.014	0.0441	0.206	0.022 (-0.006, 0.055)	0.132	0.015 (1.04e-01)	0.19
inf1_CD6___Q8WWJ7	619.1	Noninflammatory disorders of ovary, fallopian tube, and broad ligament	genitourinary	21	0.058	0.049	0.242	0.086	0.099	0.387	0.058	0.038	0.149	0.929	0.078 (-0.03, 0.176)	0.15	-0.011 (7.45e-01)	0
inf1_CD6___Q8WWJ7	619.2	Disorders of uterus, NEC	genitourinary	21	-0.016	0.023	0.495	0.022	0.047	0.63	-0.016	0.016	0.322	0.985	-0.016 (-0.061, 0.03)	0.495	-0.015 (3.44e-01)	0
inf1_CD6___Q8WWJ7	619.3	Noninflammatory disorders of cervix	genitourinary	21	0.009	0.025	0.711	-0.025	0.05	0.622	0.009	0.021	0.665	0.83	0.022 (-0.031, 0.072)	0.396	0.013 (4.35e-01)	0
inf1_CD6___Q8WWJ7	619.4	Noninflammatory disorders of vagina	genitourinary	21	0.012	0.032	0.708	0.006	0.064	0.924	0.012	0.027	0.659	0.846	0.001 (-0.062, 0.067)	0.977	0.002 (9.16e-01)	0
inf1_CD6___Q8WWJ7	619.5	Noninflammatory disorders of vulva and perineum	genitourinary	21	0.033	0.039	0.395	0.095	0.078	0.223	0.033	0.039	0.405	0.396	0.03 (-0.044, 0.116)	0.414	-0.024 (3.59e-01)	0.11
inf1_CD6___Q8WWJ7	619	Noninflammatory female genital disorders	genitourinary	21	0.006	0.014	0.657	0.016	0.028	0.561	0.006	0.01	0.537	0.976	0.006 (-0.021, 0.034)	0.657	-0.004 (6.77e-01)	0
inf1_CD6___Q8WWJ7	621	Endometrial hyperplasia	genitourinary	21	0.011	0.044	0.794	0.091	0.088	0.303	0.011	0.044	0.797	0.249	0.027 (-0.079, 0.138)	0.525	-0.031 (2.99e-01)	0.19
inf1_CD6___Q8WWJ7	622.1	Polyp of corpus uteri	genitourinary	21	-0.007	0.015	0.648	0.018	0.031	0.555	-0.007	0.012	0.574	0.913	-0.007 (-0.037, 0.023)	0.648	-0.01 (3.46e-01)	0
inf1_CD6___Q8WWJ7	622.2	Mucous polyp of cervix	genitourinary	21	-0.02	0.023	0.374	-0.044	0.046	0.338	-0.02	0.023	0.38	0.557	-0.031 (-0.076, 0.02)	0.224	0.009 (5.49e-01)	0
inf1_CD6___Q8WWJ7	622	Polyp of female genital organs	genitourinary	21	-0.011	0.013	0.389	-0.003	0.026	0.896	-0.011	0.01	0.272	0.948	-0.011 (-0.039, 0.014)	0.389	-0.003 (7.31e-01)	0
inf1_CD6___Q8WWJ7	623	Hypertrophy of female genital organs	genitourinary	21	0.109	0.041	0.00806	0.091	0.085	0.288	0.109	0.041	0.0154	0.157	0.107 (0.031, 0.284)	0.0113	0.007 (7.97e-01)	0.18
inf1_CD6___Q8WWJ7	624.9	stress incontinence, female	genitourinary	21	0.006	0.018	0.717	0.011	0.036	0.749	0.006	0.017	0.712	0.562	0.006 (-0.028, 0.041)	0.717	-0.002 (8.72e-01)	0
inf1_CD6___Q8WWJ7	624	Symptoms involving female genital tract	genitourinary	21	0.001	0.017	0.931	-0.004	0.034	0.91	0.001	0.016	0.927	0.666	0.005 (-0.031, 0.038)	0.776	0.002 (8.58e-01)	0
inf1_CD6___Q8WWJ7	625.1	Dyspareunia	genitourinary	21	0.1	0.039	0.00987	0.106	0.078	0.174	0.1	0.036	0.012	0.675	0.089 (0.007, 0.166)	0.0342	-0.002 (9.29e-01)	0
inf1_CD6___Q8WWJ7	625	Pain and other symptoms associated with female genital organs	genitourinary	21	0.064	0.025	0.00921	0.056	0.05	0.265	0.064	0.024	0.0163	0.54	0.064 (0.016, 0.119)	0.0106	0.003 (8.56e-01)	0
inf1_CD6___Q8WWJ7	626.1	Irregular menstrual cycle/bleeding	genitourinary	21	0.006	0.011	0.606	-0.007	0.023	0.761	0.006	0.011	0.592	0.602	0.006 (-0.016, 0.028)	0.606	0.005 (5.18e-01)	0
inf1_CD6___Q8WWJ7	626.12	Excessive or frequent menstruation	genitourinary	21	0.007	0.014	0.599	-0.015	0.028	0.593	0.007	0.014	0.593	0.555	0.007 (-0.02, 0.035)	0.599	0.009 (3.59e-01)	0
inf1_CD6___Q8WWJ7	626.13	Irregular menstrual cycle	genitourinary	21	0.019	0.03	0.519	0.028	0.061	0.647	0.019	0.03	0.522	0.51	0.004 (-0.066, 0.082)	0.886	-0.003 (8.70e-01)	0
inf1_CD6___Q8WWJ7	626.14	Irregular menstrual bleeding	genitourinary	21	-0.02	0.022	0.371	-0.033	0.044	0.454	-0.02	0.022	0.373	0.541	-0.02 (-0.064, 0.03)	0.532	0.005 (7.25e-01)	0
inf1_CD6___Q8WWJ7	626.2	Dysmenorrhea	genitourinary	21	0.032	0.032	0.309	0.016	0.064	0.806	0.032	0.025	0.216	0.895	0.032 (-0.037, 0.095)	0.338	0.006 (7.65e-01)	0
inf1_CD6___Q8WWJ7	626.8	Infertility, female	genitourinary	21	0.029	0.037	0.437	-0.053	0.074	0.472	0.029	0.032	0.387	0.75	0.029 (-0.072, 0.107)	0.54	0.032 (2.03e-01)	0
inf1_CD6___Q8WWJ7	626	Disorders of menstruation and other abnormal bleeding from female genital tract	genitourinary	21	0.002	0.011	0.85	-0.002	0.021	0.941	0.002	0.01	0.838	0.709	0.002 (-0.019, 0.024)	0.85	0.001 (8.47e-01)	0
inf1_CD6___Q8WWJ7	627.1	Postmenopausal bleeding	genitourinary	21	-0.062	0.014	1.53e-05	-0.055	0.029	0.0553	-0.062	0.013	0.000165	0.667	-0.062 (-0.097, -0.034)	4.36e-05	-0.003 (7.88e-01)	0
inf1_CD6___Q8WWJ7	627.3	Postmenopausal atrophic vaginitis	genitourinary	21	-0.042	0.04	0.29	0.07	0.081	0.386	-0.042	0.04	0.302	0.517	-0.057 (-0.137, 0.022)	0.157	-0.044 (1.08e-01)	0
inf1_CD6___Q8WWJ7	627	Menopausal and postmenopausal disorders	genitourinary	21	-0.057	0.013	2.03e-05	-0.036	0.027	0.185	-0.057	0.013	0.000382	0.513	-0.064 (-0.09, -0.031)	3.15e-05	-0.008 (3.65e-01)	0.01
inf1_CD6___Q8WWJ7	628	Ovarian cyst	genitourinary	21	-0.031	0.02	0.116	-0.028	0.041	0.495	-0.031	0.02	0.132	0.474	-0.032 (-0.073, 0.009)	0.117	-0.001 (9.28e-01)	0.03
inf1_CD6___Q8WWJ7	634.1	Missed abortion/Hydatidiform mole	pregnancy complications	21	-0.08	0.039	0.0422	-0.052	0.081	0.519	-0.08	0.039	0.0557	0.452	-0.103 (-0.184, -0.025)	0.00978	-0.011 (6.93e-01)	0.05
inf1_CD6___Q8WWJ7	634	Miscarriage; stillbirth	pregnancy complications	21	-0.053	0.023	0.0186	0.017	0.043	0.691	-0.053	0.023	0.0289	0.144	-0.064 (-0.104, -0.023)	0.00203	-0.027 (5.89e-02)	0.27
inf1_CD6___Q8WWJ7	635.2	Antepartum hemorrhage, abruptio placentae, and placenta previa	pregnancy complications	21	-0.038	0.046	0.414	-0.086	0.092	0.351	-0.038	0.041	0.371	0.764	-0.001 (-0.112, 0.092)	0.987	0.019 (5.44e-01)	0
inf1_CD6___Q8WWJ7	635.3	Placenta previa and abruptio placenta	pregnancy complications	21	-0.017	0.039	0.665	0.024	0.08	0.768	-0.017	0.039	0.669	0.467	-0.007 (-0.082, 0.077)	0.861	-0.016 (5.59e-01)	0.05
inf1_CD6___Q8WWJ7	635	Hemorrhage during pregnancy; childbirth and postpartum	pregnancy complications	21	-0.028	0.033	0.398	-0.025	0.069	0.718	-0.028	0.033	0.408	0.35	-0.004 (-0.067, 0.058)	0.898	-0.001 (9.55e-01)	0.13
inf1_CD6___Q8WWJ7	636.2	Early onset of delivery	pregnancy complications	21	-0.08	0.059	0.174	-0.197	0.118	0.0929	-0.08	0.059	0.189	0.26	-0.128 (-0.266, 0.026)	0.122	0.046 (2.50e-01)	0.15
inf1_CD6___Q8WWJ7	636.3	Hemorrhage in early pregnancy	pregnancy complications	21	-0.034	0.044	0.439	0.073	0.086	0.393	-0.034	0.044	0.448	0.363	-0.032 (-0.124, 0.075)	0.51	-0.042 (1.50e-01)	0.12
inf1_CD6___Q8WWJ7	636	Early or threatened labor; hemorrhage in early pregnancy	pregnancy complications	21	-0.085	0.029	0.0039	-0.004	0.057	0.943	-0.085	0.029	0.00913	0.368	-0.072 (-0.136, -0.01)	0.0227	-0.031 (1.01e-01)	0.13
inf1_CD6___Q8WWJ7	642	Hypertension complicating pregnancy, childbirth, and the puerperium	pregnancy complications	21	-0.033	0.045	0.47	-0.098	0.092	0.288	-0.033	0.045	0.478	0.238	-0.049 (-0.144, 0.044)	0.294	0.025 (4.16e-01)	0.2
inf1_CD6___Q8WWJ7	645	Late pregnancy and failed induction	pregnancy complications	21	-0.006	0.039	0.877	0.125	0.077	0.105	-0.006	0.039	0.878	0.439	0.013 (-0.083, 0.089)	0.737	-0.051 (5.05e-02)	0.02
inf1_CD6___Q8WWJ7	646	Other complications of pregnancy NEC	pregnancy complications	21	0.012	0.029	0.676	0.011	0.059	0.853	0.012	0.023	0.6	0.921	0.012 (-0.045, 0.072)	0.676	0.001 (9.80e-01)	0
inf1_CD6___Q8WWJ7	650	Normal delivery	pregnancy complications	21	-0.067	0.031	0.0327	-0.084	0.063	0.18	-0.067	0.024	0.0119	0.927	-0.067 (-0.128, -0.006)	0.0327	0.007 (7.47e-01)	0
inf1_CD6___Q8WWJ7	652	Malposition and malpresentation of fetus or obstruction	digestive	21	-0.006	0.033	0.859	0.022	0.067	0.743	-0.006	0.025	0.816	0.939	-0.006 (-0.071, 0.059)	0.859	-0.011 (6.32e-01)	0
inf1_CD6___Q8WWJ7	653	Problems associated with amniotic cavity and membranes	pregnancy complications	21	0.022	0.038	0.561	0.068	0.077	0.375	0.022	0.038	0.568	0.451	0.025 (-0.047, 0.098)	0.499	-0.018 (4.88e-01)	0.06
inf1_CD6___Q8WWJ7	655	Known or suspected fetal abnormality affecting management of mother	pregnancy complications	21	-0.021	0.025	0.414	0.017	0.051	0.738	-0.021	0.025	0.423	0.188	-0.014 (-0.058, 0.034)	0.512	-0.015 (3.95e-01)	0.26
inf1_CD6___Q8WWJ7	661	Fetal distress and abnormal forces of labor	pregnancy complications	21	0.003	0.029	0.93	0.08	0.059	0.179	0.003	0.025	0.92	0.809	0.009 (-0.055, 0.069)	0.897	-0.03 (1.34e-01)	0
inf1_CD6___Q8WWJ7	663	Umbilical cord complications during labor and delivery	pregnancy complications	21	-0.096	0.058	0.0965	-0.213	0.117	0.0682	-0.096	0.042	0.0319	0.969	-0.109 (-0.231, 0.01)	0.0696	0.045 (2.50e-01)	0
inf1_CD6___Q8WWJ7	665	Obstetrical/birth trauma	pregnancy complications	21	-0.025	0.02	0.224	0.002	0.041	0.957	-0.025	0.016	0.134	0.918	-0.025 (-0.064, 0.015)	0.224	-0.01 (4.48e-01)	0
inf1_CD6___Q8WWJ7	669	Complications of labor and delivery NEC	pregnancy complications	21	-0.001	0.035	0.978	0.014	0.073	0.848	-0.001	0.035	0.978	0.0496	-0.002 (-0.072, 0.056)	0.942	-0.006 (8.14e-01)	0.38
inf1_CD6___Q8WWJ7	681.1	Cellulitis and abscess of fingers/toes	dermatologic	21	0.052	0.058	0.373	-0.05	0.116	0.669	0.052	0.058	0.383	0.441	0.036 (-0.1, 0.15)	0.673	0.039 (3.16e-01)	0.07
inf1_CD6___Q8WWJ7	681.2	Cellulitis and abscess of face/neck	dermatologic	21	-0.15	0.058	0.00976	-0.129	0.118	0.274	-0.15	0.057	0.0166	0.521	-0.134 (-0.271, 0.016)	0.0822	-0.008 (8.40e-01)	0
inf1_CD6___Q8WWJ7	681.3	Cellulitis and abscess of arm/hand	dermatologic	21	0.007	0.018	0.702	-0.015	0.036	0.678	0.007	0.015	0.652	0.869	0.007 (-0.028, 0.042)	0.702	0.009 (4.85e-01)	0
inf1_CD6___Q8WWJ7	681.5	Cellulitis and abscess of leg, except foot	dermatologic	21	0.013	0.018	0.455	-0.006	0.036	0.871	0.013	0.015	0.384	0.854	0.014 (-0.022, 0.049)	0.455	0.008 (5.38e-01)	0
inf1_CD6___Q8WWJ7	681.6	Cellulitis and abscess of foot, toe	dermatologic	21	0.01	0.018	0.571	-0.01	0.036	0.786	0.01	0.014	0.485	0.912	0.01 (-0.025, 0.046)	0.571	0.008 (5.23e-01)	0
inf1_CD6___Q8WWJ7	681.7	Cellulitis and abscess of trunk	dermatologic	21	0.169	0.054	0.00186	0.169	0.109	0.122	0.169	0.044	0.000995	0.898	0.182 (0.064, 0.289)	0.00197	0 (9.99e-01)	0
inf1_CD6___Q8WWJ7	681	Superficial cellulitis and abscess	dermatologic	21	0.007	0.016	0.645	-0.005	0.031	0.874	0.007	0.014	0.608	0.782	0.007 (-0.026, 0.038)	0.645	0.005 (6.54e-01)	0
inf1_CD6___Q8WWJ7	686.1	Carbuncle and furuncle	dermatologic	21	0.009	0.028	0.738	-0.013	0.058	0.816	0.009	0.028	0.741	0.489	0.003 (-0.052, 0.06)	0.907	0.009 (6.48e-01)	0.01
inf1_CD6___Q8WWJ7	686.3	Pilonidal cyst	dermatologic	21	-0.003	0.058	0.955	0.135	0.113	0.234	-0.003	0.058	0.956	0.389	0.037 (-0.089, 0.148)	0.514	-0.054 (1.60e-01)	0.09
inf1_CD6___Q8WWJ7	686	Other local infections of skin and subcutaneous tissue	dermatologic	21	-0.008	0.021	0.726	0.008	0.044	0.854	-0.008	0.021	0.729	0.32	-0.012 (-0.051, 0.029)	0.536	-0.006 (6.82e-01)	0.15
inf1_CD6___Q8WWJ7	687.1	Rash and other nonspecific skin eruption	dermatologic	21	0.019	0.033	0.555	-0.095	0.061	0.117	0.019	0.033	0.562	0.202	0.004 (-0.059, 0.07)	0.935	0.044 (2.96e-02)	0.24
inf1_CD6___Q8WWJ7	687.4	Disturbance of skin sensation	dermatologic	21	-0.009	0.026	0.72	-0.03	0.053	0.574	-0.009	0.026	0.723	0.365	-0.006 (-0.064, 0.056)	0.83	0.008 (6.56e-01)	0.08
inf1_CD6___Q8WWJ7	687	Symptoms affecting skin	dermatologic	21	0.011	0.022	0.623	-0.058	0.041	0.155	0.011	0.022	0.628	0.12	0.012 (-0.03, 0.051)	0.516	0.027 (5.23e-02)	0.32
inf1_CD6___Q8WWJ7	689	Disorder of skin and subcutaneous tissue NOS	dermatologic	21	-0.019	0.019	0.341	-0.061	0.039	0.116	-0.019	0.019	0.352	0.264	-0.018 (-0.057, 0.024)	0.24	0.016 (2.08e-01)	0.19
inf1_CD6___Q8WWJ7	694.2	Other dyschromia	dermatologic	21	0.075	0.047	0.115	0.022	0.095	0.818	0.075	0.044	0.105	0.695	0.103 (0.008, 0.197)	0.033	0.021 (5.23e-01)	0
inf1_CD6___Q8WWJ7	694	Dyschromia and Vitiligo	dermatologic	21	0.09	0.042	0.0327	0.033	0.085	0.7	0.09	0.036	0.0211	0.84	0.104 (0.018, 0.192)	0.0193	0.022 (4.36e-01)	0
inf1_CD6___Q8WWJ7	695.7	Prurigo and Lichen	dermatologic	21	-0.191	0.048	6.13e-05	-0.293	0.096	0.00226	-0.191	0.044	0.000291	0.728	-0.185 (-0.293, -0.078)	0.000796	0.04 (2.21e-01)	0
inf1_CD6___Q8WWJ7	695	Erythematous conditions	dermatologic	21	-0.102	0.029	0.000574	-0.152	0.059	0.0104	-0.102	0.029	0.00257	0.316	-0.112 (-0.165, -0.057)	0.000147	0.02 (3.27e-01)	0.16
inf1_CD6___Q8WWJ7	696.4	Psoriasis	dermatologic	21	0.007	0.03	0.816	-0.067	0.059	0.252	0.007	0.03	0.819	0.378	-0.006 (-0.062, 0.053)	0.825	0.029 (1.45e-01)	0.11
inf1_CD6___Q8WWJ7	696.41	Psoriasis vulgaris	dermatologic	21	0.047	0.032	0.147	0.001	0.065	0.992	0.047	0.028	0.105	0.838	0.038 (-0.026, 0.11)	0.241	0.018 (4.12e-01)	0
inf1_CD6___Q8WWJ7	696.42	Psoriatic arthropathy	dermatologic	21	-0.007	0.051	0.883	-0.124	0.1	0.217	-0.007	0.051	0.885	0.378	-0.03 (-0.138, 0.071)	0.555	0.045 (1.81e-01)	0.03
inf1_CD6___Q8WWJ7	696	Psoriasis and related disorders	dermatologic	21	0.002	0.03	0.939	-0.055	0.059	0.353	0.002	0.03	0.939	0.394	-0.011 (-0.066, 0.047)	0.705	0.022 (2.65e-01)	0.1
inf1_CD6___Q8WWJ7	697	Sarcoidosis	dermatologic	21	0.113	0.058	0.0505	0.03	0.117	0.797	0.113	0.058	0.0646	0.451	0.159 (0.036, 0.274)	0.0142	0.032 (4.16e-01)	0.04
inf1_CD6___Q8WWJ7	698	Pruritus and related conditions	dermatologic	21	-0.193	0.05	0.000102	-0.128	0.101	0.205	-0.193	0.05	0.000921	0.318	-0.175 (-0.279, -0.067)	0.00191	-0.025 (4.58e-01)	0.09
inf1_CD6___Q8WWJ7	701.2	Scar conditions and fibrosis of skin	dermatologic	21	0.044	0.027	0.108	-0.051	0.055	0.35	0.044	0.026	0.112	0.454	0.065 (0.009, 0.177)	0.0251	0.037 (4.55e-02)	0
inf1_CD6___Q8WWJ7	701	Other hypertrophic and atrophic conditions of skin	dermatologic	21	0.016	0.019	0.397	-0.034	0.039	0.379	0.016	0.019	0.404	0.497	0.012 (-0.026, 0.057)	0.549	0.02 (1.34e-01)	0
inf1_CD6___Q8WWJ7	702.1	Actinic keratosis	dermatologic	21	-0.075	0.028	0.00741	-0.069	0.057	0.228	-0.075	0.028	0.0145	0.361	-0.075 (-0.136, -0.02)	0.0037	-0.002 (9.16e-01)	0.11
inf1_CD6___Q8WWJ7	702.2	Seborrheic keratosis	dermatologic	21	-0.018	0.025	0.465	0.045	0.049	0.355	-0.018	0.025	0.474	0.399	-0.028 (-0.085, 0.022)	0.249	-0.025 (1.34e-01)	0.07
inf1_CD6___Q8WWJ7	702	Degenerative skin conditions and other dermatoses	dermatologic	21	-0.041	0.021	0.0465	-0.014	0.042	0.738	-0.041	0.021	0.0603	0.196	-0.049 (-0.088, -0.012)	0.00942	-0.011 (4.57e-01)	0.23
inf1_CD6___Q8WWJ7	703.1	Ingrowing nail	dermatologic	21	-0.033	0.043	0.443	-0.072	0.086	0.404	-0.033	0.035	0.364	0.865	-0.041 (-0.135, 0.047)	0.342	0.015 (6.01e-01)	0
inf1_CD6___Q8WWJ7	703	Diseases of nail, NOS	dermatologic	21	-0.072	0.037	0.054	-0.088	0.075	0.24	-0.072	0.026	0.0109	0.983	-0.072 (-0.144, 0.001)	0.054	0.006 (8.02e-01)	0
inf1_CD6___Q8WWJ7	704	Diseases of hair and hair follicles	dermatologic	21	-0.019	0.018	0.298	-0.023	0.037	0.526	-0.019	0.016	0.236	0.828	-0.019 (-0.055, 0.02)	0.298	0.002 (8.94e-01)	0
inf1_CD6___Q8WWJ7	705.8	Hyperhidrosis	dermatologic	21	0.04	0.058	0.492	0.163	0.115	0.158	0.04	0.058	0.5	0.358	0.089 (-0.031, 0.198)	0.137	-0.048 (2.20e-01)	0.12
inf1_CD6___Q8WWJ7	705	Disorders of sweat glands	dermatologic	21	0.108	0.05	0.0302	0.182	0.101	0.0715	0.108	0.05	0.0424	0.386	0.131 (0.032, 0.226)	0.00976	-0.029 (3.99e-01)	0.14
inf1_CD6___Q8WWJ7	706.2	Sebaceous cyst	dermatologic	21	-0.05	0.014	0.000556	-0.021	0.029	0.466	-0.05	0.014	0.00242	0.543	-0.05 (-0.078, -0.022)	0.000556	-0.011 (2.56e-01)	0
inf1_CD6___Q8WWJ7	706	Diseases of sebaceous glands	dermatologic	21	-0.053	0.014	0.000232	-0.028	0.029	0.326	-0.053	0.014	0.00103	0.627	-0.053 (-0.081, -0.025)	0.000247	-0.01 (3.28e-01)	0
inf1_CD6___Q8WWJ7	707.1	Decubitus ulcer	dermatologic	21	-0.006	0.049	0.91	-0.177	0.09	0.0504	-0.006	0.049	0.911	0.256	-0.023 (-0.111, 0.074)	0.616	0.067 (2.89e-02)	0.19
inf1_CD6___Q8WWJ7	707	Chronic ulcer of skin	dermatologic	21	-0.036	0.03	0.225	-0.135	0.06	0.0241	-0.036	0.027	0.202	0.678	-0.036 (-0.094, 0.025)	0.225	0.038 (5.68e-02)	0
inf1_CD6___Q8WWJ7	709.2	Sicca syndrome	dermatologic	21	-0.004	0.066	0.947	-0.179	0.128	0.163	-0.004	0.066	0.948	0.216	-0.06 (-0.179, 0.065)	0.319	0.068 (1.17e-01)	0.21
inf1_CD6___Q8WWJ7	709.7	Unspecified diffuse connective tissue disease	dermatologic	21	-0.01	0.026	0.703	0	0.054	0.995	-0.01	0.026	0.707	0.473	-0.024 (-0.076, 0.026)	0.347	-0.004 (8.38e-01)	0.04
inf1_CD6___Q8WWJ7	709	Diffuse diseases of connective tissue	dermatologic	21	-0.005	0.024	0.836	-0.03	0.05	0.543	-0.005	0.024	0.838	0.337	-0.005 (-0.078, 0.043)	0.813	0.01 (5.59e-01)	0.13
inf1_CD6___Q8WWJ7	710.1	Osteomyelitis	musculoskeletal	21	-0.112	0.056	0.0455	-0.132	0.112	0.239	-0.112	0.053	0.0478	0.564	-0.127 (-0.259, 0.017)	0.0847	0.008 (8.32e-01)	0
inf1_CD6___Q8WWJ7	710	Osteomyelitis, periostitis, and other infections involving bone	musculoskeletal	21	-0.142	0.054	0.00799	-0.148	0.11	0.179	-0.142	0.053	0.0147	0.418	-0.159 (-0.358, -0.02)	0.0244	0.002 (9.55e-01)	0
inf1_CD6___Q8WWJ7	714.1	Rheumatoid arthritis	musculoskeletal	20	-0.016	0.022	0.457	-0.081	0.044	0.0617	-0.016	0.022	0.466	NA	0.002 (-0.041, 0.043)	0.933	0.026 (8.85e-02)	0.13
inf1_CD6___Q8WWJ7	714	Rheumatoid arthritis and other inflammatory polyarthropathies	musculoskeletal	20	-0.022	0.023	0.336	-0.1	0.045	0.0266	-0.022	0.023	0.348	NA	-0.004 (-0.044, 0.035)	0.839	0.031 (4.96e-02)	0.29
inf1_CD6___Q8WWJ7	715.2	Ankylosing spondylitis	musculoskeletal	21	-0.048	0.053	0.373	0.002	0.107	0.987	-0.048	0.048	0.329	0.765	-0.023 (-0.13, 0.083)	0.673	-0.019 (5.96e-01)	0
inf1_CD6___Q8WWJ7	715	Other inflammatory spondylopathies	musculoskeletal	21	-0.003	0.033	0.928	0.014	0.066	0.831	-0.003	0.022	0.893	0.986	-0.003 (-0.067, 0.061)	0.928	-0.007 (7.66e-01)	0
inf1_CD6___Q8WWJ7	716.1	Unspecified polyarthropathy or polyarthritis	musculoskeletal	21	0.007	0.023	0.764	0	0.046	0.998	0.007	0.02	0.74	0.768	0.009 (-0.036, 0.054)	0.705	0.003 (8.61e-01)	0
inf1_CD6___Q8WWJ7	716.2	Unspecified monoarthritis	musculoskeletal	21	0.007	0.011	0.522	0.018	0.022	0.425	0.007	0.007	0.302	0.997	0.007 (-0.015, 0.029)	0.522	-0.004 (5.80e-01)	0
inf1_CD6___Q8WWJ7	716.9	Arthropathy NOS	musculoskeletal	21	-0.004	0.009	0.646	-0.003	0.018	0.88	-0.004	0.009	0.651	0.241	-0.002 (-0.019, 0.014)	0.849	0 (9.34e-01)	0.2
inf1_CD6___Q8WWJ7	716	Other arthropathies	musculoskeletal	21	-0.005	0.008	0.524	-0.002	0.017	0.914	-0.005	0.008	0.531	0.234	-0.002 (-0.017, 0.012)	0.738	-0.001 (8.17e-01)	0.22
inf1_CD6___Q8WWJ7	717	Polymyalgia Rheumatica	musculoskeletal	21	0.099	0.039	0.0122	0.125	0.079	0.113	0.099	0.023	0.000424	0.998	0.098 (0.022, 0.176)	0.0122	-0.01 (6.96e-01)	0
inf1_CD6___Q8WWJ7	720	Spinal stenosis	musculoskeletal	21	-0.085	0.025	0.000609	-0.031	0.049	0.524	-0.085	0.025	0.00267	0.229	-0.08 (-0.134, -0.019)	0.00277	-0.021 (2.08e-01)	0.21
inf1_CD6___Q8WWJ7	721.1	Spondylosis without myelopathy	musculoskeletal	21	-0.021	0.025	0.4	-0.052	0.051	0.307	-0.021	0.025	0.41	0.0308	0.002 (-0.057, 0.082)	0.892	0.012 (4.83e-01)	0.43
inf1_CD6___Q8WWJ7	721	Spondylosis and allied disorders	musculoskeletal	21	-0.027	0.019	0.148	-0.055	0.038	0.154	-0.027	0.019	0.163	0.0762	-0.019 (-0.059, 0.027)	0.548	0.011 (4.12e-01)	0.35
inf1_CD6___Q8WWJ7	722.1	Displacement of intervertebral disc	musculoskeletal	21	-0.154	0.063	0.0135	-0.075	0.127	0.556	-0.154	0.063	0.0226	0.336	-0.117 (-0.268, 0.019)	0.0934	-0.031 (4.72e-01)	0.12
inf1_CD6___Q8WWJ7	722.6	Degeneration of intervertebral disc	musculoskeletal	21	-0.119	0.026	6.86e-06	-0.065	0.053	0.213	-0.119	0.026	0.00022	0.362	-0.126 (-0.175, -0.072)	6.83e-05	-0.021 (2.44e-01)	0.09
inf1_CD6___Q8WWJ7	722.9	Other and unspecified disc disorder	musculoskeletal	21	0.026	0.02	0.197	0.044	0.041	0.281	0.026	0.015	0.106	0.938	0.026 (-0.014, 0.066)	0.197	-0.007 (6.15e-01)	0
inf1_CD6___Q8WWJ7	722	Intervertebral disc disorders	musculoskeletal	21	-0.006	0.014	0.665	0.032	0.028	0.262	-0.006	0.012	0.603	0.855	-0.006 (-0.034, 0.022)	0.665	-0.015 (1.23e-01)	0
inf1_CD6___Q8WWJ7	723	Other disorders of cervical region	musculoskeletal	21	-0.159	0.058	0.00651	-0.13	0.117	0.269	-0.159	0.046	0.00242	0.93	-0.168 (-0.283, -0.044)	0.0078	-0.011 (7.76e-01)	0
inf1_CD6___Q8WWJ7	724.9	Other unspecified back disorders	musculoskeletal	21	0.017	0.033	0.612	0.084	0.067	0.205	0.017	0.027	0.541	0.891	0.001 (-0.066, 0.067)	0.985	-0.026 (2.42e-01)	0
inf1_CD6___Q8WWJ7	724	Other and unspecified disorders of back	musculoskeletal	21	0.012	0.029	0.674	0.049	0.059	0.406	0.012	0.023	0.596	0.923	0.012 (-0.045, 0.07)	0.674	-0.014 (4.74e-01)	0
inf1_CD6___Q8WWJ7	726.1	Enthesopathy	musculoskeletal	21	-0.013	0.014	0.338	-0.004	0.028	0.884	-0.013	0.009	0.158	0.989	-0.013 (-0.04, 0.014)	0.338	-0.004 (7.03e-01)	0
inf1_CD6___Q8WWJ7	726.3	Bursitis	musculoskeletal	21	-0.019	0.045	0.677	-0.022	0.091	0.812	-0.019	0.042	0.659	0.657	0.016 (-0.083, 0.108)	0.735	0.001 (9.72e-01)	0
inf1_CD6___Q8WWJ7	726	Peripheral enthesopathies and allied syndromes	musculoskeletal	21	-0.018	0.011	0.109	-0.008	0.023	0.712	-0.018	0.008	0.0427	0.955	-0.018 (-0.04, 0.004)	0.109	-0.004 (6.22e-01)	0
inf1_CD6___Q8WWJ7	727.1	Synovitis and tenosynovitis	musculoskeletal	21	-0.004	0.025	0.887	-0.006	0.051	0.9	-0.004	0.021	0.864	0.877	-0.004 (-0.054, 0.057)	0.887	0.001 (9.49e-01)	0
inf1_CD6___Q8WWJ7	727.4	Ganglion and cyst of synovium, tendon, and bursa	musculoskeletal	21	-0.034	0.024	0.159	-0.041	0.05	0.416	-0.034	0.024	0.175	0.467	-0.024 (-0.073, 0.023)	0.315	0.003 (8.79e-01)	0.04
inf1_CD6___Q8WWJ7	727.5	Rupture of synovium	musculoskeletal	21	0.049	0.06	0.418	0.093	0.123	0.45	0.049	0.06	0.428	0.261	0.021 (-0.122, 0.137)	0.711	-0.017 (6.77e-01)	0.18
inf1_CD6___Q8WWJ7	727	Other disorders of synovium, tendon, and bursa	musculoskeletal	21	-0.015	0.016	0.362	-0.02	0.033	0.539	-0.015	0.016	0.373	0.446	-0.007 (-0.038, 0.024)	0.663	0.002 (8.43e-01)	0.06
inf1_CD6___Q8WWJ7	728.7	Fasciitis	musculoskeletal	21	0.009	0.022	0.687	0.011	0.044	0.803	0.009	0.017	0.61	0.931	0.009 (-0.039, 0.053)	0.687	-0.001 (9.55e-01)	0
inf1_CD6___Q8WWJ7	728.71	Contracture of palmar fascia [Dupuytren's disease]	musculoskeletal	21	-0.006	0.023	0.786	-0.004	0.046	0.93	-0.006	0.018	0.726	0.943	-0.006 (-0.052, 0.039)	0.786	-0.001 (9.57e-01)	0
inf1_CD6___Q8WWJ7	728	Disorders of muscle, ligament, and fascia	musculoskeletal	21	0.028	0.02	0.161	0.034	0.041	0.399	0.028	0.015	0.0759	0.95	0.028 (-0.011, 0.071)	0.161	-0.002 (8.66e-01)	0
inf1_CD6___Q8WWJ7	729.1	Rheumatism, unspecified and fibrositis	musculoskeletal	21	0.088	0.042	0.036	0.079	0.084	0.351	0.088	0.031	0.01	0.97	0.088 (-0.002, 0.172)	0.0544	0.004 (8.99e-01)	0
inf1_CD6___Q8WWJ7	729	Other disorders of soft tissues	musculoskeletal	21	-0.007	0.017	0.704	0.015	0.035	0.66	-0.007	0.013	0.617	0.949	-0.006 (-0.041, 0.027)	0.704	-0.008 (4.69e-01)	0
inf1_CD6___Q8WWJ7	733.4	Aseptic necrosis of bone	musculoskeletal	21	-0.038	0.061	0.531	-0.178	0.119	0.135	-0.038	0.061	0.538	0.383	-0.092 (-0.224, 0.032)	0.133	0.055 (1.75e-01)	0.11
inf1_CD6___Q8WWJ7	733.8	Malunion and nonunion of fracture	musculoskeletal	21	0.016	0.037	0.677	-0.047	0.075	0.53	0.016	0.034	0.649	0.741	0.006 (-0.071, 0.08)	0.875	0.024 (3.36e-01)	0
inf1_CD6___Q8WWJ7	733	Other disorders of bone and cartilage	musculoskeletal	21	-0.009	0.022	0.671	-0.052	0.044	0.229	-0.009	0.02	0.647	0.709	-0.015 (-0.058, 0.028)	0.494	0.017 (2.53e-01)	0
inf1_CD6___Q8WWJ7	735.2	Acquired toe deformities	musculoskeletal	21	-0.03	0.019	0.109	-0.009	0.038	0.813	-0.03	0.014	0.0408	0.958	-0.03 (-0.067, 0.007)	0.109	-0.008 (5.19e-01)	0
inf1_CD6___Q8WWJ7	735.21	Hammer toe (acquired)	musculoskeletal	21	-0.004	0.035	0.913	0.08	0.069	0.244	-0.004	0.035	0.914	0.207	-0.002 (-0.067, 0.075)	0.946	-0.032 (1.60e-01)	0.24
inf1_CD6___Q8WWJ7	735.23	Hallux rigidus	musculoskeletal	21	0.034	0.034	0.314	-0.028	0.068	0.678	0.034	0.033	0.314	0.554	0.026 (-0.045, 0.106)	0.455	0.024 (2.91e-01)	0
inf1_CD6___Q8WWJ7	735.3	Hallux valgus (Bunion)	musculoskeletal	21	-0.063	0.02	0.00178	-0.037	0.041	0.374	-0.063	0.02	0.00533	0.128	-0.07 (-0.107, -0.033)	0.000102	-0.01 (4.55e-01)	0.32
inf1_CD6___Q8WWJ7	735	Acquired foot deformities	musculoskeletal	21	-0.045	0.014	0.00108	-0.034	0.028	0.231	-0.045	0.014	0.00372	0.549	-0.049 (-0.078, -0.022)	0.000522	-0.004 (6.42e-01)	0
inf1_CD6___Q8WWJ7	736	Other acquired deformities of limbs	musculoskeletal	21	-0.022	0.033	0.512	0	0.066	0.996	-0.022	0.03	0.484	0.611	-0.04 (-0.124, 0.029)	0.228	-0.008 (7.11e-01)	0
inf1_CD6___Q8WWJ7	737.3	Kyphoscoliosis and scoliosis	musculoskeletal	21	-0.127	0.042	0.0029	-0.164	0.087	0.0594	-0.127	0.042	0.00743	0.429	-0.127 (-0.215, -0.041)	0.00495	0.015 (6.18e-01)	0.08
inf1_CD6___Q8WWJ7	737	Curvature of spine	musculoskeletal	21	-0.112	0.041	0.00608	-0.159	0.083	0.0561	-0.112	0.041	0.0125	0.439	-0.112 (-0.204, -0.024)	0.0149	0.018 (5.14e-01)	0.06
inf1_CD6___Q8WWJ7	738.4	Acquired spondylolisthesis	musculoskeletal	21	-0.003	0.034	0.926	0.034	0.068	0.618	-0.003	0.026	0.904	0.927	-0.003 (-0.07, 0.064)	0.926	-0.014 (5.30e-01)	0
inf1_CD6___Q8WWJ7	738	Other acquired musculoskeletal deformity	musculoskeletal	21	0.06	0.03	0.0463	0.099	0.061	0.103	0.06	0.025	0.0276	0.846	0.06 (0.001, 0.12)	0.0463	-0.015 (4.61e-01)	0
inf1_CD6___Q8WWJ7	740.1	Osteoarthritis; localized	musculoskeletal	21	-0.023	0.011	0.0423	-0.021	0.023	0.364	-0.023	0.011	0.0558	0.374	-0.023 (-0.05, -0.001)	0.0225	-0.001 (9.31e-01)	0.11
inf1_CD6___Q8WWJ7	740.11	Osteoarthrosis, localized, primary	musculoskeletal	21	-0.046	0.014	0.00144	-0.055	0.029	0.0599	-0.046	0.014	0.00408	0.579	-0.042 (-0.072, -0.014)	0.00362	0.003 (7.25e-01)	0
inf1_CD6___Q8WWJ7	740.2	Osteoarthrosis, generalized	musculoskeletal	21	0.204	0.059	0.000506	0.243	0.12	0.0434	0.204	0.059	0.00238	0.354	0.243 (0.135, 0.352)	2.64e-05	-0.015 (7.05e-01)	0.14
inf1_CD6___Q8WWJ7	740.9	Osteoarthrosis NOS	musculoskeletal	21	0.016	0.016	0.304	0.017	0.032	0.598	0.016	0.016	0.316	0.0512	0.025 (-0.002, 0.05)	0.0526	0 (9.73e-01)	0.37
inf1_CD6___Q8WWJ7	740	Osteoarthrosis	musculoskeletal	21	-0.01	0.01	0.345	-0.002	0.021	0.923	-0.01	0.01	0.356	0.142	-0.011 (-0.03, 0.01)	0.346	-0.003 (6.75e-01)	0.29
inf1_CD6___Q8WWJ7	741.2	Stiffness of joint	musculoskeletal	21	0.078	0.054	0.146	0.053	0.108	0.623	0.078	0.048	0.118	0.788	0.063 (-0.049, 0.186)	0.272	0.01 (7.89e-01)	0
inf1_CD6___Q8WWJ7	741.4	Joint effusions	musculoskeletal	21	0.02	0.035	0.56	0.041	0.071	0.562	0.02	0.028	0.476	0.9	0.02 (-0.05, 0.106)	0.56	-0.008 (7.38e-01)	0
inf1_CD6___Q8WWJ7	741	Symptoms and disorders of the joints	musculoskeletal	21	0.03	0.022	0.17	0.05	0.044	0.262	0.03	0.021	0.166	0.599	0.044 (-0.007, 0.089)	0.0829	-0.008 (6.13e-01)	0
inf1_CD6___Q8WWJ7	742.8	Articular cartilage disorder	musculoskeletal	21	-0.142	0.059	0.0166	-0.118	0.119	0.323	-0.142	0.046	0.00616	0.914	-0.142 (-0.258, 0.007)	0.0637	-0.009 (8.14e-01)	0
inf1_CD6___Q8WWJ7	742.9	Other derangement of joint	musculoskeletal	21	-0.023	0.031	0.464	-0.041	0.065	0.528	-0.023	0.031	0.472	0.354	-0.049 (-0.11, 0.03)	0.16	0.007 (7.51e-01)	0.1
inf1_CD6___Q8WWJ7	742	Derangement of joint, non-traumatic	musculoskeletal	21	-0.036	0.028	0.19	-0.076	0.056	0.173	-0.036	0.028	0.205	0.245	-0.026 (-0.085, 0.023)	0.303	0.016 (4.09e-01)	0.2
inf1_CD6___Q8WWJ7	743.1	Osteoporosis	musculoskeletal	21	-0.035	0.017	0.0414	-0.096	0.034	0.00462	-0.035	0.016	0.0398	0.67	-0.04 (-0.073, -0.006)	0.0225	0.024 (3.61e-02)	0
inf1_CD6___Q8WWJ7	743.11	Osteoporosis NOS	musculoskeletal	21	-0.018	0.018	0.315	-0.081	0.037	0.0258	-0.018	0.017	0.297	0.661	-0.024 (-0.06, 0.012)	0.191	0.025 (4.62e-02)	0
inf1_CD6___Q8WWJ7	743.13	Other specified osteoporosis	musculoskeletal	21	-0.106	0.058	0.0676	-0.193	0.116	0.0969	-0.106	0.038	0.0112	0.99	-0.116 (-0.239, -0.002)	0.0456	0.034 (3.87e-01)	0
inf1_CD6___Q8WWJ7	743.2	Pathologic fracture	musculoskeletal	21	-0.259	0.072	0.000289	-0.38	0.144	0.00839	-0.259	0.072	0.00169	0.119	-0.282 (-0.403, -0.154)	0.00114	0.047 (3.35e-01)	0.33
inf1_CD6___Q8WWJ7	743.9	Osteopenia or other disorder of bone and cartilage	musculoskeletal	21	-0.068	0.046	0.143	-0.096	0.093	0.302	-0.068	0.041	0.109	0.811	-0.068 (-0.162, 0.057)	0.389	0.011 (7.26e-01)	0
inf1_CD6___Q8WWJ7	743	Osteoporosis, osteopenia and pathological fracture	musculoskeletal	21	-0.055	0.016	0.00077	-0.111	0.031	0.000413	-0.055	0.016	0.00309	0.393	-0.061 (-0.092, -0.026)	0.000333	0.021 (4.23e-02)	0.11
inf1_CD6___Q8WWJ7	745	Pain in joint	musculoskeletal	20	-0.035	0.017	0.0412	0.004	0.035	0.92	-0.035	0.017	0.0554	NA	-0.035 (-0.071, 0.006)	0.0338	-0.015 (2.12e-01)	0.21
inf1_CD6___Q8WWJ7	747.1	Cardiac congenital anomalies	congenital anomalies	21	0.002	0.026	0.94	-0.127	0.052	0.0157	0.002	0.025	0.939	0.541	-0.009 (-0.06, 0.043)	0.744	0.05 (4.69e-03)	0
inf1_CD6___Q8WWJ7	747.11	Cardiac shunt/ heart septal defect	congenital anomalies	21	0.045	0.062	0.472	-0.171	0.115	0.136	0.045	0.062	0.48	0.206	0.061 (-0.095, 0.182)	0.418	0.084 (3.03e-02)	0.23
inf1_CD6___Q8WWJ7	747.13	Congenital anomalies of great vessels	congenital anomalies	21	0.034	0.033	0.296	-0.078	0.063	0.215	0.034	0.033	0.308	0.356	0.012 (-0.057, 0.083)	0.7	0.044 (4.03e-02)	0.07
inf1_CD6___Q8WWJ7	747	Cardiac and circulatory congenital anomalies	congenital anomalies	21	0.003	0.025	0.908	-0.121	0.051	0.0177	0.003	0.025	0.908	0.521	-0.004 (-0.054, 0.046)	0.861	0.048 (5.10e-03)	0
inf1_CD6___Q8WWJ7	750	Digestive congenital anomalies	congenital anomalies	21	0.02	0.05	0.693	-0.026	0.101	0.795	0.02	0.045	0.666	0.684	0.035 (-0.067, 0.144)	0.492	0.018 (5.99e-01)	0
inf1_CD6___Q8WWJ7	751.1	Congenital anomalies of genital organs	congenital anomalies	21	-0.118	0.049	0.0167	-0.053	0.099	0.592	-0.118	0.048	0.0221	0.6	-0.114 (-0.236, -0.004)	0.0424	-0.025 (4.51e-01)	0
inf1_CD6___Q8WWJ7	751.2	Congenital anomalies of urinary system	congenital anomalies	21	-0.153	0.045	0.000752	-0.189	0.091	0.0387	-0.153	0.033	0.000141	0.967	-0.136 (-0.24, -0.045)	0.00346	0.014 (6.51e-01)	0
inf1_CD6___Q8WWJ7	751	Genitourinary congenital anomalies	congenital anomalies	21	-0.127	0.033	0.000125	-0.118	0.067	0.0774	-0.127	0.027	0.000134	0.894	-0.127 (-0.192, -0.056)	0.00127	-0.004 (8.70e-01)	0
inf1_CD6___Q8WWJ7	756	Other congenital musculoskeletal anomalies	congenital anomalies	21	-0.03	0.055	0.576	-0.034	0.113	0.763	-0.03	0.055	0.583	0.508	-0.062 (-0.177, 0.111)	0.272	0.001 (9.72e-01)	0
inf1_CD6___Q8WWJ7	760	Back pain	symptoms	21	-0.02	0.016	0.218	-0.009	0.033	0.785	-0.02	0.016	0.232	0.0728	-0.016 (-0.049, 0.02)	0.203	-0.004 (7.06e-01)	0.36
inf1_CD6___Q8WWJ7	761	Cervicalgia	symptoms	21	0.027	0.032	0.393	0.019	0.063	0.769	0.027	0.021	0.219	0.98	0.027 (-0.035, 0.09)	0.393	0.003 (8.79e-01)	0
inf1_CD6___Q8WWJ7	764	Sciatica	symptoms	21	-0.057	0.027	0.037	-0.035	0.055	0.531	-0.057	0.027	0.046	0.546	-0.05 (-0.109, 0.005)	0.0739	-0.009 (6.36e-01)	0
inf1_CD6___Q8WWJ7	766	Neuralgia, neuritis, and radiculitis NOS	symptoms	21	-0.016	0.044	0.715	-0.025	0.09	0.783	-0.016	0.044	0.719	0.168	-0.019 (-0.114, 0.111)	0.626	0.003 (9.09e-01)	0.21
inf1_CD6___Q8WWJ7	770	Myalgia and myositis unspecified	symptoms	21	-0.091	0.059	0.124	-0.093	0.122	0.443	-0.091	0.059	0.14	0.228	-0.099 (-0.278, 0.015)	0.0794	0.001 (9.80e-01)	0.21
inf1_CD6___Q8WWJ7	771.1	Swelling of limb	symptoms	21	-0.032	0.02	0.103	0.014	0.039	0.731	-0.032	0.017	0.0722	0.806	-0.032 (-0.07, 0.006)	0.103	-0.018 (1.83e-01)	0
inf1_CD6___Q8WWJ7	771	Musculoskeletal symptoms referable to limbs	symptoms	21	-0.026	0.018	0.145	0.018	0.036	0.624	-0.026	0.018	0.151	0.579	-0.022 (-0.059, 0.014)	0.239	-0.017 (1.62e-01)	0
inf1_CD6___Q8WWJ7	772	Symptoms of the muscles	symptoms	21	0.024	0.05	0.632	0.025	0.101	0.805	0.024	0.042	0.575	0.872	0.035 (-0.079, 0.144)	0.496	0 (9.91e-01)	0
inf1_CD6___Q8WWJ7	773	Pain in limb	symptoms	21	0.03	0.017	0.0768	0.01	0.034	0.77	0.03	0.015	0.0653	0.73	0.023 (-0.011, 0.059)	0.179	0.008 (4.98e-01)	0
inf1_CD6___Q8WWJ7	781	Symptoms involving nervous and musculoskeletal systems	symptoms	21	0.011	0.031	0.712	0.036	0.062	0.563	0.011	0.022	0.619	0.96	0.011 (-0.056, 0.072)	0.712	-0.009 (6.49e-01)	0
inf1_CD6___Q8WWJ7	782.3	Edema	symptoms	21	-0.048	0.039	0.223	-0.049	0.081	0.549	-0.048	0.039	0.237	0.11	-0.053 (-0.12, 0.049)	0.483	0 (9.92e-01)	0.3
inf1_CD6___Q8WWJ7	782	Symptoms involving skin and other integumentary tissue	symptoms	21	-0.031	0.041	0.448	-0.025	0.084	0.769	-0.031	0.041	0.457	0.0362	0.018 (-0.076, 0.085)	0.585	-0.002 (9.32e-01)	0.41
inf1_CD6___Q8WWJ7	783	Fever of unknown origin	symptoms	21	0.038	0.021	0.0747	0.064	0.043	0.134	0.038	0.019	0.0565	0.757	0.029 (-0.013, 0.072)	0.182	-0.01 (4.81e-01)	0
inf1_CD6___Q8WWJ7	785	Abdominal pain	symptoms	21	0.005	0.007	0.426	0.008	0.014	0.572	0.005	0.006	0.365	0.828	0.002 (-0.011, 0.018)	0.72	-0.001 (8.45e-01)	0
inf1_CD6___Q8WWJ7	788	Syncope and collapse	symptoms	21	-0.009	0.016	0.584	-0.027	0.034	0.43	-0.009	0.016	0.591	0.179	-0.004 (-0.034, 0.024)	0.766	0.007 (5.48e-01)	0.26
inf1_CD6___Q8WWJ7	789	Nausea and vomiting	symptoms	21	-0.015	0.013	0.242	-0.003	0.025	0.92	-0.015	0.012	0.216	0.68	-0.01 (-0.036, 0.015)	0.435	-0.005 (5.79e-01)	0
inf1_CD6___Q8WWJ7	790.6	Other abnormal blood chemistry	symptoms	21	0.061	0.018	0.000757	-0.005	0.034	0.873	0.061	0.018	0.00306	0.265	0.061 (0.026, 0.096)	0.000318	0.026 (2.47e-02)	0.12
inf1_CD6___Q8WWJ7	790	Nonspecific findings on examination of blood	symptoms	21	0.062	0.018	0.000493	0.003	0.034	0.937	0.062	0.018	0.00234	0.282	0.062 (0.027, 0.097)	0.000181	0.023 (4.04e-02)	0.13
inf1_CD6___Q8WWJ7	791	Gangrene	symptoms	21	0.057	0.063	0.36	0.073	0.129	0.569	0.057	0.063	0.371	0.238	0.035 (-0.213, 0.194)	0.55	-0.006 (8.85e-01)	0.18
inf1_CD6___Q8WWJ7	793.2	Nonspecific abnormal findings on radiological and other examination of other intrathoracic organs (echocardiogram, etc)	circulatory system	21	-0.074	0.068	0.277	0.11	0.133	0.407	-0.074	0.068	0.29	0.103	-0.037 (-0.188, 0.117)	0.599	-0.071 (1.09e-01)	0.33
inf1_CD6___Q8WWJ7	793	Nonspecific abnormal findings on radiological and other examination of musculoskeletal system	injuries & poisonings	21	-0.082	0.066	0.216	0.133	0.125	0.288	-0.082	0.066	0.231	0.0284	-0.036 (-0.144, 0.099)	0.719	-0.083 (4.74e-02)	0.43
inf1_CD6___Q8WWJ7	798.1	Chronic fatigue syndrome	symptoms	21	-0.165	0.054	0.00247	-0.002	0.11	0.985	-0.165	0.044	0.0013	0.811	-0.145 (-0.253, -0.037)	0.00932	-0.063 (8.67e-02)	0
inf1_CD6___Q8WWJ7	798	Malaise and fatigue	symptoms	21	-0.034	0.023	0.135	-0.004	0.046	0.933	-0.034	0.021	0.123	0.637	-0.027 (-0.075, 0.019)	0.25	-0.012 (4.47e-01)	0
inf1_CD6___Q8WWJ7	800.1	Fracture of neck of femur	injuries & poisonings	21	0.048	0.04	0.238	-0.074	0.077	0.336	0.048	0.04	0.252	0.0562	0.007 (-0.056, 0.083)	0.819	0.047 (6.82e-02)	0.4
inf1_CD6___Q8WWJ7	800.3	Fracture of tibia and fibula	injuries & poisonings	21	0.01	0.029	0.737	0.006	0.058	0.924	0.01	0.025	0.704	0.805	0.01 (-0.047, 0.068)	0.737	0.002 (9.34e-01)	0
inf1_CD6___Q8WWJ7	800.4	Fracture of patella	injuries & poisonings	21	0.085	0.062	0.171	0.079	0.128	0.539	0.085	0.062	0.186	0.0304	0.211 (0.092, 0.448)	0.00788	0.002 (9.55e-01)	0.4
inf1_CD6___Q8WWJ7	800	Fracture of lower limb	injuries & poisonings	21	0.003	0.018	0.878	-0.056	0.035	0.108	0.003	0.018	0.879	0.2	-0.003 (-0.035, 0.03)	0.847	0.023 (5.14e-02)	0.25
inf1_CD6___Q8WWJ7	801.1	Fracture of foot	injuries & poisonings	21	0.029	0.031	0.355	-0.004	0.063	0.955	0.029	0.028	0.315	0.739	0.042 (-0.032, 0.104)	0.258	0.013 (5.52e-01)	0
inf1_CD6___Q8WWJ7	801	Fracture of ankle and foot	injuries & poisonings	21	0.011	0.029	0.7	0.027	0.059	0.644	0.011	0.029	0.704	0.442	0.026 (-0.03, 0.081)	0.363	-0.006 (7.51e-01)	0.07
inf1_CD6___Q8WWJ7	802	Fracture of pelvis	injuries & poisonings	21	0.114	0.05	0.0215	0.233	0.1	0.0191	0.114	0.043	0.0163	0.801	0.149 (0.037, 0.248)	0.00831	-0.046 (1.67e-01)	0
inf1_CD6___Q8WWJ7	803.1	Fracture of humerus	injuries & poisonings	21	-0.011	0.032	0.741	-0.012	0.065	0.851	-0.011	0.022	0.629	0.985	-0.011 (-0.074, 0.053)	0.741	0.001 (9.79e-01)	0
inf1_CD6___Q8WWJ7	803.2	Fracture of radius and ulna	injuries & poisonings	21	-0.02	0.019	0.288	-0.012	0.038	0.754	-0.02	0.018	0.291	0.562	-0.02 (-0.056, 0.027)	0.536	-0.003 (8.06e-01)	0
inf1_CD6___Q8WWJ7	803.3	Fracture of clavicle or scapula	injuries & poisonings	21	0.041	0.034	0.232	0.066	0.068	0.338	0.041	0.03	0.183	0.799	0.03 (-0.037, 0.098)	0.381	-0.01 (6.75e-01)	0
inf1_CD6___Q8WWJ7	803	Fracture of upper limb	injuries & poisonings	21	-0.009	0.017	0.594	0.003	0.034	0.921	-0.009	0.017	0.6	0.222	-0.009 (-0.041, 0.03)	0.501	-0.005 (6.79e-01)	0.21
inf1_CD6___Q8WWJ7	804	Fracture of hand or wrist	injuries & poisonings	21	0	0.023	0.994	0.006	0.046	0.894	0	0.022	0.994	0.593	-0.012 (-0.059, 0.038)	0.597	-0.002 (8.81e-01)	0
inf1_CD6___Q8WWJ7	805	Fracture of vertebral column without mention of spinal cord injury	injuries & poisonings	21	0.041	0.036	0.256	0.129	0.073	0.0769	0.041	0.031	0.195	0.833	0.049 (-0.022, 0.122)	0.178	-0.034 (1.65e-01)	0
inf1_CD6___Q8WWJ7	807	Fracture of ribs	injuries & poisonings	21	0.001	0.048	0.979	-0.094	0.096	0.33	0.001	0.041	0.976	0.773	0.001 (-0.092, 0.101)	0.979	0.037 (2.55e-01)	0
inf1_CD6___Q8WWJ7	809	Fracture of unspecified bones	injuries & poisonings	21	0.125	0.037	0.000714	0.196	0.074	0.00801	0.125	0.027	0.00015	0.964	0.125 (0.044, 0.197)	0.00217	-0.028 (2.64e-01)	0
inf1_CD6___Q8WWJ7	818	Intracranial hemorrhage (injury)	injuries & poisonings	21	0.112	0.059	0.0582	0.13	0.119	0.272	0.112	0.045	0.0227	0.924	0.095 (-0.022, 0.218)	0.112	-0.007 (8.56e-01)	0
inf1_CD6___Q8WWJ7	819	Skull and face fracture and other intercranial injury	injuries & poisonings	21	0.029	0.025	0.238	0.001	0.049	0.981	0.029	0.024	0.237	0.572	0.042 (-0.017, 0.091)	0.182	0.011 (5.16e-01)	0
inf1_CD6___Q8WWJ7	823	Torus fracture	injuries & poisonings	21	0.018	0.033	0.576	0.04	0.066	0.545	0.018	0.03	0.548	0.727	0.029 (-0.035, 0.095)	0.374	-0.008 (7.07e-01)	0
inf1_CD6___Q8WWJ7	830	Dislocation	injuries & poisonings	21	0.069	0.029	0.0176	0.056	0.058	0.341	0.069	0.019	0.00147	0.992	0.069 (0.012, 0.126)	0.0176	0.005 (7.93e-01)	0
inf1_CD6___Q8WWJ7	835	Internal derangement of knee	injuries & poisonings	21	0.018	0.011	0.108	0.052	0.022	0.02	0.018	0.011	0.116	0.494	0.021 (-0.002, 0.043)	0.0753	-0.013 (7.86e-02)	0
inf1_CD6___Q8WWJ7	836	Traumatic arthropathy	injuries & poisonings	21	0.046	0.067	0.491	-0.004	0.137	0.976	0.046	0.067	0.499	0.199	0.006 (-0.123, 0.124)	0.927	0.019 (6.74e-01)	0.25
inf1_CD6___Q8WWJ7	850	Hemorrhage or hematoma complicating a procedure	injuries & poisonings	21	-0.009	0.018	0.617	0.026	0.037	0.486	-0.009	0.014	0.529	0.855	-0.009 (-0.045, 0.027)	0.617	-0.014 (2.76e-01)	0
inf1_CD6___Q8WWJ7	853	Complication of colostomy or enterostomy	injuries & poisonings	21	-0.074	0.063	0.244	-0.069	0.131	0.596	-0.074	0.063	0.258	0.383	-0.089 (-0.213, 0.042)	0.158	-0.002 (9.69e-01)	0.12
inf1_CD6___Q8WWJ7	854	Complications of cardiac/vascular device, implant, and graft	injuries & poisonings	21	0.059	0.038	0.124	-0.069	0.071	0.329	0.059	0.038	0.14	0.113	0.04 (-0.022, 0.104)	0.206	0.05 (3.78e-02)	0.32
inf1_CD6___Q8WWJ7	857	Mechanical complication of unspecified genitourinary device, implant, and graft	injuries & poisonings	21	0.122	0.038	0.00132	0.181	0.076	0.0176	0.122	0.033	0.0015	0.802	0.114 (0.037, 0.205)	0.00355	-0.023 (3.70e-01)	0
inf1_CD6___Q8WWJ7	858	Complication of internal orthopedic device	injuries & poisonings	21	0.007	0.024	0.763	-0.031	0.048	0.515	0.007	0.019	0.713	0.88	0.002 (-0.045, 0.052)	0.935	0.015 (3.56e-01)	0
inf1_CD6___Q8WWJ7	859	Complication due to other implant and internal device	injuries & poisonings	21	-0.018	0.023	0.438	-0.031	0.047	0.505	-0.018	0.021	0.405	0.723	-0.024 (-0.07, 0.034)	0.359	0.005 (7.46e-01)	0
inf1_CD6___Q8WWJ7	870.3	Other open wound of head and face	injuries & poisonings	21	0.026	0.025	0.289	0.022	0.05	0.654	0.026	0.02	0.202	0.902	0.026 (-0.022, 0.075)	0.289	0.002 (9.27e-01)	0
inf1_CD6___Q8WWJ7	870	Open wounds of head; neck; and trunk	injuries & poisonings	21	0.011	0.022	0.606	0.027	0.044	0.542	0.011	0.015	0.475	0.976	0.011 (-0.031, 0.054)	0.606	-0.006 (6.84e-01)	0
inf1_CD6___Q8WWJ7	871	Open wounds of extremities	injuries & poisonings	21	0.02	0.021	0.326	0.003	0.042	0.949	0.02	0.018	0.263	0.838	0.02 (-0.02, 0.061)	0.326	0.007 (6.25e-01)	0
inf1_CD6___Q8WWJ7	907	Injuries to the nervous system	injuries & poisonings	21	-0.005	0.037	0.886	0.074	0.074	0.317	-0.005	0.037	0.887	0.487	0.012 (-0.061, 0.091)	0.743	-0.031 (2.16e-01)	0.03
inf1_CD6___Q8WWJ7	915	Superficial injury without mention of infection	injuries & poisonings	21	0.019	0.02	0.361	0.059	0.041	0.151	0.019	0.019	0.33	0.677	0.018 (-0.021, 0.058)	0.361	-0.016 (2.58e-01)	0
inf1_CD6___Q8WWJ7	916	Contusion	injuries & poisonings	21	-0.031	0.042	0.461	-0.058	0.087	0.509	-0.031	0.042	0.469	0.113	-0.02 (-0.094, 0.049)	0.576	0.01 (7.28e-01)	0.34
inf1_CD6___Q8WWJ7	939	Atopic/contact dermatitis due to other or unspecified	dermatologic	21	-0.009	0.029	0.749	0.048	0.058	0.409	-0.009	0.022	0.679	0.935	-0.009 (-0.066, 0.049)	0.749	-0.022 (2.56e-01)	0
inf1_CD6___Q8WWJ7	946	Anaphylactic shock NOS	injuries & poisonings	21	0.07	0.057	0.219	0.034	0.114	0.769	0.07	0.051	0.187	0.723	0.085 (-0.035, 0.213)	0.138	0.014 (7.15e-01)	0
inf1_CD6___Q8WWJ7	960.2	Allergy/adverse effect of penicillin	injuries & poisonings	21	0.014	0.012	0.233	-0.008	0.024	0.727	0.014	0.012	0.247	0.285	0.015 (-0.007, 0.045)	0.176	0.009 (2.76e-01)	0.18
inf1_CD6___Q8WWJ7	960	Poisoning by antibiotics	injuries & poisonings	21	0.02	0.011	0.0624	0.001	0.021	0.952	0.02	0.011	0.0772	0.44	0.023 (0, 0.043)	0.0472	0.007 (3.19e-01)	0.07
inf1_CD6___Q8WWJ7	961.1	Poisoning/allergy of sulfonamides	injuries & poisonings	21	0.087	0.045	0.0525	0.11	0.091	0.224	0.087	0.042	0.0512	0.668	0.078 (-0.046, 0.181)	0.252	-0.009 (7.71e-01)	0
inf1_CD6___Q8WWJ7	961	Poisoning by other anti-infectives	injuries & poisonings	21	0.061	0.038	0.104	0.073	0.077	0.348	0.061	0.038	0.119	0.516	0.032 (-0.044, 0.122)	0.403	-0.005 (8.62e-01)	0
inf1_CD6___Q8WWJ7	965.1	Opiates and related narcotics causing adverse effects in therapeutic use	injuries & poisonings	21	0	0.039	0.998	0.062	0.079	0.435	0	0.03	0.997	0.92	0 (-0.079, 0.08)	0.998	-0.024 (3.69e-01)	0
inf1_CD6___Q8WWJ7	965	Poisoning by analgesics, antipyretics, and antirheumatics	injuries & poisonings	21	0.04	0.016	0.0148	0.029	0.033	0.377	0.04	0.012	0.00432	0.941	0.04 (0.008, 0.072)	0.0148	0.004 (7.04e-01)	0
inf1_CD6___Q8WWJ7	966	Poisoning by anticonvulsants and anti-Parkinsonism drugs	injuries & poisonings	21	0.242	0.059	4.08e-05	0.191	0.119	0.109	0.242	0.058	0.000429	0.585	0.288 (0.151, 0.429)	0.000826	0.02 (6.16e-01)	0
inf1_CD6___Q8WWJ7	967	Adverse effects of sedatives or other central nervous system depressants and anesthetics	injuries & poisonings	21	-0.065	0.055	0.239	-0.22	0.11	0.0463	-0.065	0.046	0.177	0.77	-0.032 (-0.169, 0.164)	0.565	0.06 (1.05e-01)	0
inf1_CD6___Q8WWJ7	969	Poisoning by psychotropic agents	injuries & poisonings	21	0.057	0.033	0.0791	-0.004	0.065	0.948	0.057	0.033	0.0944	0.358	0.044 (-0.015, 0.104)	0.145	0.024 (2.78e-01)	0.13
inf1_CD6___Q8WWJ7	979	Adverse drug events and drug allergies	injuries & poisonings	21	-0.052	0.051	0.3	0.019	0.102	0.85	-0.052	0.046	0.269	0.73	-0.039 (-0.139, 0.066)	0.444	-0.028 (4.17e-01)	0
inf1_CD6___Q8WWJ7	990	Effects radiation NOS	injuries & poisonings	21	-0.026	0.024	0.27	-0.032	0.048	0.503	-0.026	0.021	0.219	0.809	-0.026 (-0.074, 0.02)	0.27	0.002 (8.89e-01)	0
inf1_CD6___Q8WWJ7	994.2	Sepsis	infectious diseases	21	0.046	0.025	0.064	0.054	0.05	0.285	0.046	0.019	0.0235	0.946	0.046 (-0.003, 0.096)	0.064	-0.003 (8.64e-01)	0
inf1_CD6___Q8WWJ7	994	Sepsis and SIRS	infectious diseases	21	0.046	0.025	0.064	0.054	0.05	0.285	0.046	0.019	0.0235	0.946	0.046 (-0.003, 0.096)	0.064	-0.003 (8.64e-01)	0
neuro_TMPRSS5___Q9H3S3	8.5	Bacterial enteritis	infectious diseases	20	0.04	0.027	0.132	0.016	0.074	0.827	0.04	0.027	0.149	0.443	0.038 (-0.014, 0.09)	0.148	0.011 (7.26e-01)	0.04
neuro_TMPRSS5___Q9H3S3	8.52	Intestinal infection due to C. difficile	infectious diseases	20	0.005	0.057	0.93	0.039	0.159	0.808	0.005	0.057	0.931	0.364	0.014 (-0.106, 0.134)	0.805	-0.015 (8.20e-01)	0.13
neuro_TMPRSS5___Q9H3S3	8.6	Viral Enteritis	infectious diseases	20	0.006	0.047	0.898	-0.017	0.131	0.899	0.006	0.047	0.899	0.481	0.006 (-0.106, 0.109)	0.893	0.01 (8.52e-01)	0.03
neuro_TMPRSS5___Q9H3S3	8	Intestinal infection	infectious diseases	20	0.036	0.015	0.016	0.016	0.041	0.698	0.036	0.015	0.0264	0.4	0.036 (0, 0.07)	0.0363	0.009 (6.00e-01)	0.06
neuro_TMPRSS5___Q9H3S3	38.1	Gram negative septicemia	infectious diseases	20	-0.096	0.047	0.0421	-0.135	0.128	0.294	-0.096	0.038	0.0208	0.87	-0.08 (-0.178, 0.014)	0.0972	0.017 (7.49e-01)	0
neuro_TMPRSS5___Q9H3S3	38	Septicemia	infectious diseases	20	-0.006	0.022	0.765	-0.02	0.058	0.735	-0.006	0.019	0.737	0.735	-0.024 (-0.068, 0.026)	0.297	0.006 (8.07e-01)	0
neuro_TMPRSS5___Q9H3S3	41.1	Staphylococcus infections	infectious diseases	20	0.058	0.024	0.0188	-0.007	0.066	0.917	0.058	0.024	0.0268	0.543	0.066 (0.007, 0.114)	0.0295	0.029 (2.95e-01)	0
neuro_TMPRSS5___Q9H3S3	41.2	Streptococcus infection	infectious diseases	20	0.032	0.034	0.338	-0.055	0.091	0.545	0.032	0.023	0.183	0.969	0.032 (-0.034, 0.098)	0.338	0.039 (3.02e-01)	0
neuro_TMPRSS5___Q9H3S3	41.4	E. coli	infectious diseases	20	-0.02	0.035	0.556	0.017	0.095	0.863	-0.02	0.035	0.563	0.0372	-0.028 (-0.115, 0.055)	0.389	-0.017 (6.78e-01)	0.42
neuro_TMPRSS5___Q9H3S3	41	Bacterial infection NOS	infectious diseases	20	0.011	0.013	0.37	-0.006	0.035	0.858	0.011	0.013	0.381	0.383	0 (-0.026, 0.029)	0.986	0.008 (5.87e-01)	0.03
neuro_TMPRSS5___Q9H3S3	70	Viral hepatitis	infectious diseases	20	0.008	0.039	0.834	0.046	0.106	0.668	0.008	0.03	0.788	0.928	0.022 (-0.057, 0.1)	0.578	-0.017 (7.05e-01)	0
neuro_TMPRSS5___Q9H3S3	78	Viral warts & HPV	infectious diseases	20	-0.046	0.049	0.348	0.043	0.133	0.746	-0.046	0.049	0.36	0.229	-0.017 (-0.134, 0.069)	0.702	-0.04 (4.73e-01)	0.21
neuro_TMPRSS5___Q9H3S3	79	Viral infection	infectious diseases	20	0.057	0.028	0.0401	0.11	0.076	0.146	0.057	0.028	0.0541	0.332	0.068 (0.014, 0.128)	0.0165	-0.024 (4.50e-01)	0.13
neuro_TMPRSS5___Q9H3S3	80	Postoperative infection	infectious diseases	20	0.041	0.021	0.0488	0.069	0.056	0.216	0.041	0.019	0.044	0.678	0.041 (0, 0.081)	0.0488	-0.013 (5.84e-01)	0
neuro_TMPRSS5___Q9H3S3	81	Infection/inflammation of internal prosthetic device; implant; and graft	infectious diseases	20	0.108	0.027	7.84e-05	0.074	0.074	0.318	0.108	0.023	0.000124	0.849	0.102 (0.048, 0.16)	0.000599	0.015 (6.18e-01)	0
neuro_TMPRSS5___Q9H3S3	1000	Burns	injuries & poisonings	20	0.058	0.062	0.35	-0.115	0.166	0.489	0.058	0.062	0.362	0.299	0.081 (-0.04, 0.205)	0.178	0.078 (2.63e-01)	0.16
neuro_TMPRSS5___Q9H3S3	1001	Foreign body injury	injuries & poisonings	20	-0.047	0.039	0.234	-0.019	0.106	0.86	-0.047	0.025	0.0789	0.99	-0.047 (-0.124, 0.03)	0.234	-0.013 (7.76e-01)	0
neuro_TMPRSS5___Q9H3S3	1002	Symptoms concerning nutrition, metabolism, and development	symptoms	20	0.067	0.019	0.000344	-0.002	0.051	0.97	0.067	0.016	0.000368	0.861	0.067 (0.029, 0.104)	0.000828	0.031 (1.43e-01)	0
neuro_TMPRSS5___Q9H3S3	1005	Other symptoms	symptoms	20	-0.078	0.039	0.0466	0.13	0.106	0.217	-0.078	0.032	0.0251	0.847	-0.078 (-0.154, -0.001)	0.0466	-0.093 (3.38e-02)	0
neuro_TMPRSS5___Q9H3S3	1008	Crushing or internal injury to organs	injuries & poisonings	20	0.002	0.043	0.959	-0.082	0.116	0.479	0.002	0.037	0.953	0.833	0.002 (-0.095, 0.088)	0.959	0.038 (4.34e-01)	0
neuro_TMPRSS5___Q9H3S3	1009	Injury, NOS	injuries & poisonings	20	-0.01	0.015	0.494	-0.01	0.041	0.814	-0.01	0.012	0.414	0.877	-0.01 (-0.04, 0.019)	0.494	0 (9.85e-01)	0
neuro_TMPRSS5___Q9H3S3	1010	Other tests	symptoms	20	-0.022	0.018	0.226	-0.053	0.048	0.273	-0.022	0.013	0.104	0.97	-0.022 (-0.057, 0.013)	0.226	0.014 (4.86e-01)	0
neuro_TMPRSS5___Q9H3S3	1011	Complications of surgical and medical procedures	injuries & poisonings	20	0.026	0.014	0.0688	0.053	0.039	0.174	0.026	0.011	0.0334	0.895	0.026 (-0.002, 0.054)	0.0688	-0.012 (4.61e-01)	0
neuro_TMPRSS5___Q9H3S3	1015	Effects of other external causes	symptoms	20	0.075	0.024	0.00141	0.048	0.065	0.459	0.075	0.024	0.0048	0.22	0.051 (0.007, 0.098)	0.0231	0.012 (6.54e-01)	0.19
neuro_TMPRSS5___Q9H3S3	1019	Other ill-defined and unknown causes of morbidity and mortality	symptoms	20	-0.021	0.011	0.0654	-0.014	0.03	0.635	-0.021	0.01	0.0556	0.706	-0.021 (-0.042, 0.001)	0.0654	-0.003 (8.23e-01)	0
neuro_TMPRSS5___Q9H3S3	112	Candidiasis	infectious diseases	20	0.003	0.03	0.928	-0.005	0.08	0.95	0.003	0.021	0.899	0.971	0.003 (-0.056, 0.061)	0.928	0.003 (9.17e-01)	0
neuro_TMPRSS5___Q9H3S3	145	Cancer of mouth	neoplasms	20	-0.045	0.065	0.49	0.082	0.177	0.642	-0.045	0.065	0.498	0.131	-0.03 (-0.202, 0.109)	0.601	-0.057 (4.39e-01)	0.31
neuro_TMPRSS5___Q9H3S3	149	Cancer of larynx, pharynx, nasal cavities	neoplasms	20	0.006	0.067	0.924	-0.097	0.184	0.598	0.006	0.067	0.925	0.0892	-0.034 (-0.161, 0.081)	0.544	0.046 (5.46e-01)	0.34
neuro_TMPRSS5___Q9H3S3	150	Cancer of esophagus	neoplasms	20	0.014	0.051	0.787	-0.021	0.138	0.882	0.014	0.037	0.712	0.962	0.014 (-0.086, 0.122)	0.787	0.015 (7.89e-01)	0
neuro_TMPRSS5___Q9H3S3	151	Cancer of stomach	neoplasms	20	-0.084	0.058	0.15	0.078	0.157	0.618	-0.084	0.048	0.0983	0.83	-0.055 (-0.195, 0.074)	0.438	-0.073 (2.66e-01)	0
neuro_TMPRSS5___Q9H3S3	153.2	Colon cancer	neoplasms	20	-0.004	0.025	0.858	-0.004	0.068	0.956	-0.004	0.022	0.844	0.704	0.02 (-0.047, 0.072)	0.488	0 (9.90e-01)	0
neuro_TMPRSS5___Q9H3S3	153.3	Malignant neoplasm of rectum, rectosigmoid junction, and anus	neoplasms	20	-0.03	0.03	0.325	0.05	0.081	0.54	-0.03	0.027	0.281	0.767	-0.03 (-0.088, 0.029)	0.325	-0.036 (2.93e-01)	0
neuro_TMPRSS5___Q9H3S3	153	Colorectal cancer	neoplasms	20	-0.007	0.021	0.737	0.025	0.056	0.652	-0.007	0.015	0.646	0.968	-0.007 (-0.047, 0.035)	0.737	-0.014 (5.36e-01)	0
neuro_TMPRSS5___Q9H3S3	157	Pancreatic cancer	neoplasms	20	0.076	0.056	0.178	0.01	0.152	0.949	0.076	0.053	0.171	0.569	0.106 (-0.08, 0.256)	0.209	0.03 (6.40e-01)	0
neuro_TMPRSS5___Q9H3S3	158	Neoplasm of unspecified nature of digestive system	neoplasms	20	-0.054	0.042	0.199	0	0.114	1	-0.054	0.041	0.202	0.558	-0.036 (-0.134, 0.047)	0.393	-0.024 (6.09e-01)	0
neuro_TMPRSS5___Q9H3S3	159	Malignant neoplasm of other and ill-defined sites within the digestive organs and peritoneum	neoplasms	20	-0.002	0.019	0.916	-0.007	0.052	0.889	-0.002	0.019	0.917	0.505	-0.008 (-0.045, 0.032)	0.67	0.002 (9.13e-01)	0.02
neuro_TMPRSS5___Q9H3S3	165.1	Cancer of bronchus; lung	neoplasms	20	0.083	0.031	0.00725	0.107	0.086	0.214	0.083	0.031	0.0147	0.451	0.081 (0.017, 0.141)	0.0137	-0.011 (7.68e-01)	0.06
neuro_TMPRSS5___Q9H3S3	165	Cancer within the respiratory system	neoplasms	20	0.086	0.027	0.00147	0.158	0.072	0.0292	0.086	0.027	0.00492	0.489	0.074 (0.016, 0.134)	0.0103	-0.032 (2.82e-01)	0.03
neuro_TMPRSS5___Q9H3S3	172.1	Melanomas of skin, dx or hx	neoplasms	20	0.045	0.027	0.0935	0.007	0.072	0.924	0.045	0.025	0.0865	0.656	0.053 (0, 0.105)	0.0499	0.017 (5.72e-01)	0
neuro_TMPRSS5___Q9H3S3	172.11	Melanomas of skin	neoplasms	20	0.045	0.027	0.0935	0.007	0.072	0.924	0.045	0.025	0.0865	0.65	0.053 (0, 0.105)	0.0499	0.017 (5.72e-01)	0
neuro_TMPRSS5___Q9H3S3	172.2	Other non-epithelial cancer of skin	neoplasms	20	0.04	0.014	0.00517	0.07	0.038	0.0707	0.04	0.014	0.0115	0.375	0.046 (0.02, 0.073)	0.000706	-0.013 (4.01e-01)	0.1
neuro_TMPRSS5___Q9H3S3	172.3	Carcinoma in situ of skin	neoplasms	20	0.148	0.053	0.0052	0.155	0.143	0.279	0.148	0.035	0.00044	0.989	0.148 (0.033, 0.255)	0.0107	-0.003 (9.59e-01)	0
neuro_TMPRSS5___Q9H3S3	172	Skin cancer	neoplasms	20	0.039	0.013	0.00318	0.063	0.036	0.0849	0.039	0.013	0.00822	0.275	0.049 (0.022, 0.074)	0.000196	-0.011 (4.87e-01)	0.17
neuro_TMPRSS5___Q9H3S3	174.1	Breast cancer [female]	neoplasms	20	0	0.014	0.979	0.004	0.039	0.908	0	0.014	0.979	0.281	0 (-0.034, 0.032)	0.975	-0.002 (8.93e-01)	0.17
neuro_TMPRSS5___Q9H3S3	174.11	Malignant neoplasm of female breast	neoplasms	20	0.005	0.016	0.742	0.006	0.043	0.894	0.005	0.016	0.746	0.146	-0.004 (-0.036, 0.034)	0.741	0 (9.87e-01)	0.29
neuro_TMPRSS5___Q9H3S3	174	Breast cancer	neoplasms	20	0.002	0.014	0.911	0.011	0.039	0.775	0.002	0.014	0.912	0.256	0.002 (-0.035, 0.034)	0.891	-0.004 (7.91e-01)	0.19
neuro_TMPRSS5___Q9H3S3	175	Acquired absence of breast	neoplasms	20	-0.033	0.028	0.237	-0.096	0.076	0.207	-0.033	0.022	0.143	0.912	-0.033 (-0.088, 0.025)	0.237	0.028 (3.75e-01)	0
neuro_TMPRSS5___Q9H3S3	180.1	Cervical cancer	neoplasms	20	0.043	0.034	0.211	-0.071	0.091	0.44	0.043	0.034	0.227	0.515	0.054 (-0.013, 0.12)	0.115	0.051 (1.82e-01)	0.02
neuro_TMPRSS5___Q9H3S3	180.3	Cervical intraepithelial neoplasia [CIN] [Cervical dysplasia]	neoplasms	20	0.087	0.03	0.00367	0.072	0.081	0.374	0.087	0.024	0.00151	0.879	0.088 (0.024, 0.149)	0.00613	0.007 (8.41e-01)	0
neuro_TMPRSS5___Q9H3S3	180	Cervical cancer and dysplasia	neoplasms	20	0.068	0.023	0.00279	0.021	0.062	0.739	0.068	0.016	0.000548	0.952	0.068 (0.024, 0.113)	0.00285	0.021 (4.05e-01)	0
neuro_TMPRSS5___Q9H3S3	182	Malignant neoplasm of uterus	neoplasms	20	0.031	0.04	0.432	0.027	0.11	0.808	0.031	0.04	0.441	0.447	0.041 (-0.034, 0.126)	0.284	0.002 (9.65e-01)	0.06
neuro_TMPRSS5___Q9H3S3	184.1	Malignant neoplasm of ovary and other uterine adnexa	neoplasms	20	0.064	0.03	0.0324	0.011	0.081	0.895	0.064	0.025	0.0209	0.82	0.064 (-0.001, 0.129)	0.0531	0.024 (4.78e-01)	0
neuro_TMPRSS5___Q9H3S3	184.11	Malignant neoplasm of ovary	neoplasms	20	0.059	0.03	0.0508	0.007	0.081	0.928	0.059	0.026	0.0389	0.762	0.066 (-0.003, 0.125)	0.0632	0.023 (4.96e-01)	0
neuro_TMPRSS5___Q9H3S3	184	Cancer of other female genital organs	neoplasms	20	0.049	0.028	0.0784	-0.009	0.075	0.908	0.049	0.025	0.0624	0.74	0.04 (-0.017, 0.095)	0.158	0.026 (4.09e-01)	0
neuro_TMPRSS5___Q9H3S3	187.2	Malignant neoplasm of testis	neoplasms	20	0.034	0.026	0.189	0.066	0.07	0.351	0.034	0.026	0.205	0.515	0.039 (-0.016, 0.091)	0.171	-0.014 (6.24e-01)	0.01
neuro_TMPRSS5___Q9H3S3	189.1	Cancer of kidney and renal pelvis	neoplasms	20	0.024	0.049	0.622	-0.005	0.136	0.968	0.024	0.049	0.627	0.164	0.039 (-0.102, 0.153)	0.732	0.013 (8.14e-01)	0.26
neuro_TMPRSS5___Q9H3S3	189.11	Malignant neoplasm of kidney, except pelvis	neoplasms	20	0.016	0.047	0.741	-0.021	0.131	0.873	0.016	0.047	0.745	0.282	0.005 (-0.09, 0.152)	0.904	0.016 (7.64e-01)	0.17
neuro_TMPRSS5___Q9H3S3	189.2	Cancer of bladder	neoplasms	20	-0.001	0.03	0.979	-0.021	0.082	0.799	-0.001	0.03	0.979	0.366	0 (-0.056, 0.058)	0.989	0.009 (7.92e-01)	0.11
neuro_TMPRSS5___Q9H3S3	189.21	Malignant neoplasm of bladder	neoplasms	20	-0.024	0.03	0.424	-0.04	0.084	0.629	-0.024	0.03	0.434	0.485	-0.026 (-0.09, 0.034)	0.392	0.007 (8.34e-01)	0.02
neuro_TMPRSS5___Q9H3S3	189	Cancer of urinary organs (incl. kidney and bladder)	neoplasms	20	-0.009	0.025	0.717	-0.024	0.068	0.724	-0.009	0.025	0.721	0.198	-0.002 (-0.046, 0.057)	0.912	0.007 (8.10e-01)	0.24
neuro_TMPRSS5___Q9H3S3	191.1	Cancer of brain and nervous system	neoplasms	20	-0.032	0.062	0.604	-0.096	0.171	0.575	-0.032	0.062	0.61	0.414	-0.02 (-0.158, 0.116)	0.741	0.029 (6.88e-01)	0.08
neuro_TMPRSS5___Q9H3S3	191	Manlignant and unknown neoplasms of brain and nervous system	neoplasms	20	-0.002	0.053	0.966	-0.003	0.144	0.983	-0.002	0.05	0.964	0.639	0.013 (-0.096, 0.122)	0.809	0 (9.96e-01)	0
neuro_TMPRSS5___Q9H3S3	195.1	Malignant neoplasm, other	neoplasms	20	0.034	0.013	0.00815	0.072	0.035	0.0392	0.034	0.013	0.0159	0.164	0.039 (0.01, 0.061)	0.0046	-0.017 (2.48e-01)	0.28
neuro_TMPRSS5___Q9H3S3	195	Cancer, suspected or other	neoplasms	20	0.028	0.012	0.0185	0.069	0.031	0.0252	0.028	0.012	0.0294	0.311	0.032 (0.011, 0.053)	0.00541	-0.019 (1.49e-01)	0.16
neuro_TMPRSS5___Q9H3S3	197	Chemotherapy	neoplasms	20	0.021	0.009	0.0235	0.051	0.026	0.0475	0.021	0.008	0.0105	0.892	0.021 (0.003, 0.04)	0.0235	-0.013 (2.18e-01)	0
neuro_TMPRSS5___Q9H3S3	198.1	Secondary malignancy of lymph nodes	neoplasms	20	-0.003	0.019	0.875	0.026	0.052	0.623	-0.003	0.019	0.877	0.469	-0.016 (-0.054, 0.03)	0.423	-0.013 (5.55e-01)	0.01
neuro_TMPRSS5___Q9H3S3	198.2	Secondary malignancy of respiratory organs	neoplasms	20	-0.043	0.036	0.227	0	0.098	0.997	-0.043	0.036	0.241	0.105	-0.073 (-0.159, -0.002)	0.0439	-0.019 (6.40e-01)	0.32
neuro_TMPRSS5___Q9H3S3	198.3	Secondary malignant neoplasm of digestive systems	neoplasms	20	0.028	0.035	0.432	0.057	0.095	0.547	0.028	0.029	0.352	0.878	0.018 (-0.051, 0.088)	0.606	-0.013 (7.38e-01)	0
neuro_TMPRSS5___Q9H3S3	198.4	Secondary malignant neoplasm of liver	neoplasms	20	0.009	0.027	0.738	0.044	0.072	0.545	0.009	0.021	0.668	0.931	0.009 (-0.044, 0.061)	0.738	-0.016 (6.04e-01)	0
neuro_TMPRSS5___Q9H3S3	198.5	Secondary malignancy of brain/spine	neoplasms	20	0.136	0.048	0.00488	0.21	0.13	0.107	0.136	0.044	0.00612	0.704	0.136 (0.017, 0.242)	0.0226	-0.033 (5.39e-01)	0
neuro_TMPRSS5___Q9H3S3	198.6	Secondary malignancy of bone	neoplasms	20	0.049	0.03	0.0977	0.038	0.08	0.631	0.049	0.027	0.0871	0.692	0.037 (-0.028, 0.096)	0.262	0.005 (8.86e-01)	0
neuro_TMPRSS5___Q9H3S3	198	Secondary malignant neoplasm	neoplasms	20	0.02	0.016	0.218	0.035	0.045	0.436	0.02	0.016	0.233	0.223	0.009 (-0.02, 0.038)	0.562	-0.007 (7.20e-01)	0.21
neuro_TMPRSS5___Q9H3S3	199	Neoplasm of uncertain behavior	neoplasms	20	-0.102	0.036	0.00497	-0.039	0.098	0.691	-0.102	0.035	0.00835	0.624	-0.095 (-0.181, -0.02)	0.0135	-0.028 (4.89e-01)	0
neuro_TMPRSS5___Q9H3S3	200	Myeloproliferative disease	neoplasms	20	0.052	0.043	0.229	-0.034	0.117	0.772	0.052	0.042	0.224	0.583	0.071 (-0.039, 0.165)	0.225	0.039 (4.29e-01)	0
neuro_TMPRSS5___Q9H3S3	202.2	Non-Hodgkins lymphoma	neoplasms	20	0.047	0.038	0.222	0.002	0.106	0.982	0.047	0.038	0.237	0.153	0.06 (-0.012, 0.136)	0.0505	0.02 (6.51e-01)	0.28
neuro_TMPRSS5___Q9H3S3	202.24	Large cell lymphoma	neoplasms	20	0.076	0.057	0.181	-0.028	0.154	0.858	0.076	0.045	0.108	0.861	0.062 (-0.061, 0.174)	0.285	0.047 (4.68e-01)	0
neuro_TMPRSS5___Q9H3S3	202	Cancer of other lymphoid, histiocytic tissue	neoplasms	20	0.008	0.032	0.807	-0.048	0.088	0.583	0.008	0.032	0.81	0.218	0.019 (-0.04, 0.087)	0.506	0.025 (4.92e-01)	0.2
neuro_TMPRSS5___Q9H3S3	204.1	Lymphoid leukemia	neoplasms	20	-0.088	0.067	0.185	-0.017	0.184	0.926	-0.088	0.067	0.201	0.157	-0.086 (-0.325, 0.034)	0.152	-0.032 (6.77e-01)	0.27
neuro_TMPRSS5___Q9H3S3	204.12	Lymphoid leukemia, chronic	neoplasms	20	-0.048	0.066	0.462	0.057	0.18	0.752	-0.048	0.066	0.471	0.314	-0.024 (-0.162, 0.109)	0.703	-0.047 (5.30e-01)	0.14
neuro_TMPRSS5___Q9H3S3	204.4	Multiple myeloma	neoplasms	20	0.047	0.058	0.422	-0.056	0.157	0.721	0.047	0.038	0.23	0.981	0.047 (-0.067, 0.16)	0.422	0.046 (4.81e-01)	0
neuro_TMPRSS5___Q9H3S3	204	Leukemia	neoplasms	20	-0.056	0.034	0.0985	-0.069	0.091	0.448	-0.056	0.028	0.061	0.828	-0.056 (-0.122, 0.018)	0.153	0.006 (8.74e-01)	0
neuro_TMPRSS5___Q9H3S3	208	Benign neoplasm of colon	neoplasms	19	0	0.015	0.993	0.014	0.041	0.74	0	0.015	0.993	NA	0.004 (-0.024, 0.035)	0.659	-0.006 (7.18e-01)	0.52
neuro_TMPRSS5___Q9H3S3	210	Benign neoplasm of lip, oral cavity, and pharynx	neoplasms	20	-0.08	0.044	0.0675	-0.086	0.118	0.464	-0.08	0.035	0.0336	0.902	-0.08 (-0.174, 0.006)	0.0675	0.003 (9.52e-01)	0
neuro_TMPRSS5___Q9H3S3	211	Benign neoplasm of other parts of digestive system	neoplasms	20	0.028	0.021	0.177	0.08	0.056	0.154	0.028	0.021	0.193	0.24	0.035 (-0.014, 0.08)	0.15	-0.023 (3.20e-01)	0.15
neuro_TMPRSS5___Q9H3S3	214.1	Lipoma of skin and subcutaneous tissue	neoplasms	20	0.004	0.023	0.861	0.003	0.063	0.965	0.004	0.023	0.863	0.266	0.015 (-0.026, 0.055)	0.481	0.001 (9.84e-01)	0.19
neuro_TMPRSS5___Q9H3S3	214	Lipoma	neoplasms	20	0.003	0.018	0.883	-0.028	0.049	0.563	0.003	0.018	0.884	0.424	0.01 (-0.027, 0.045)	0.553	0.014 (4.96e-01)	0.06
neuro_TMPRSS5___Q9H3S3	215	Other benign neoplasm of connective and other soft tissue	neoplasms	20	-0.006	0.051	0.9	0.045	0.142	0.749	-0.006	0.051	0.901	0.0864	0.01 (-0.085, 0.094)	0.806	-0.023 (6.94e-01)	0.36
neuro_TMPRSS5___Q9H3S3	216	Benign neoplasm of skin	neoplasms	20	0.028	0.016	0.0804	-0.006	0.043	0.883	0.028	0.013	0.0457	0.883	0.028 (-0.003, 0.059)	0.0804	0.015 (3.93e-01)	0
neuro_TMPRSS5___Q9H3S3	217.1	Nevus, non-neoplastic	neoplasms	20	-0.053	0.056	0.346	-0.069	0.151	0.649	-0.053	0.052	0.323	0.657	-0.07 (-0.207, 0.068)	0.262	0.007 (9.09e-01)	0
neuro_TMPRSS5___Q9H3S3	217	Vascular hamartomas and non-neoplastic nevi	neoplasms	20	-0.038	0.054	0.476	-0.096	0.145	0.508	-0.038	0.052	0.472	0.56	-0.074 (-0.182, 0.074)	0.244	0.026 (6.68e-01)	0
neuro_TMPRSS5___Q9H3S3	218.1	Uterine leiomyoma	neoplasms	20	-0.002	0.014	0.901	-0.005	0.04	0.904	-0.002	0.014	0.903	0.44	-0.009 (-0.037, 0.019)	0.529	0.001 (9.35e-01)	0.07
neuro_TMPRSS5___Q9H3S3	218	Benign neoplasm of uterus	neoplasms	20	0.002	0.015	0.883	-0.005	0.041	0.911	0.002	0.015	0.885	0.347	-0.005 (-0.033, 0.022)	0.707	0.003 (8.59e-01)	0.13
neuro_TMPRSS5___Q9H3S3	220	Benign neoplasm of ovary	neoplasms	20	-0.074	0.036	0.0394	-0.05	0.099	0.613	-0.074	0.036	0.0526	0.495	-0.052 (-0.147, 0.019)	0.15	-0.011 (7.96e-01)	0
neuro_TMPRSS5___Q9H3S3	225.1	Benign neoplasm of brain, cranial nerves, meninges	neoplasms	20	0.043	0.049	0.385	0.138	0.133	0.301	0.043	0.041	0.305	0.866	0.057 (-0.06, 0.163)	0.385	-0.043 (4.43e-01)	0
neuro_TMPRSS5___Q9H3S3	225	Benign neoplasm of brain and other parts of nervous system	neoplasms	20	0.022	0.048	0.647	0.149	0.129	0.245	0.022	0.043	0.619	0.696	0.038 (-0.057, 0.147)	0.429	-0.057 (2.85e-01)	0
neuro_TMPRSS5___Q9H3S3	227	Benign neoplasm of other endocrine glands and related structures	neoplasms	20	-0.045	0.046	0.326	-0.07	0.125	0.574	-0.045	0.037	0.235	0.889	-0.045 (-0.152, 0.045)	0.326	0.011 (8.31e-01)	0
neuro_TMPRSS5___Q9H3S3	228	Hemangioma and lymphangioma, any site	neoplasms	20	0.052	0.036	0.146	0.086	0.1	0.391	0.052	0.036	0.163	0.317	0.066 (-0.045, 0.136)	0.272	-0.015 (7.20e-01)	0.1
neuro_TMPRSS5___Q9H3S3	229	Benign neoplasm of unspecified sites	neoplasms	20	0.023	0.037	0.528	0.036	0.102	0.721	0.023	0.037	0.535	0.0392	0.023 (-0.049, 0.088)	0.37	-0.006 (8.89e-01)	0.42
neuro_TMPRSS5___Q9H3S3	240	Simple and unspecified goiter	endocrine/metabolic	20	-0.045	0.056	0.422	-0.087	0.15	0.562	-0.045	0.042	0.295	0.939	-0.03 (-0.149, 0.08)	0.591	0.019 (7.61e-01)	0
neuro_TMPRSS5___Q9H3S3	241.2	Nontoxic multinodular goiter	endocrine/metabolic	20	-0.11	0.053	0.0356	-0.22	0.142	0.121	-0.11	0.046	0.028	0.779	-0.099 (-0.229, 0.005)	0.0631	0.049 (4.05e-01)	0
neuro_TMPRSS5___Q9H3S3	241	Nontoxic nodular goiter	endocrine/metabolic	20	-0.075	0.041	0.0665	-0.117	0.11	0.287	-0.075	0.039	0.0731	0.604	-0.061 (-0.158, 0.019)	0.137	0.019 (6.78e-01)	0
neuro_TMPRSS5___Q9H3S3	242	Thyrotoxicosis with or without goiter	endocrine/metabolic	20	-0.047	0.035	0.186	-0.022	0.098	0.825	-0.047	0.035	0.201	0.272	-0.064 (-0.128, 0.001)	0.0521	-0.011 (7.82e-01)	0.18
neuro_TMPRSS5___Q9H3S3	244.1	Secondary hypothyroidism	endocrine/metabolic	20	0.031	0.054	0.567	0.034	0.148	0.816	0.031	0.054	0.574	0.0522	0.03 (-0.055, 0.134)	0.488	-0.002 (9.78e-01)	0.41
neuro_TMPRSS5___Q9H3S3	244.4	Hypothyroidism NOS	endocrine/metabolic	20	0.023	0.013	0.0773	0.053	0.034	0.123	0.023	0.013	0.0934	0.4	0.016 (-0.008, 0.04)	0.195	-0.014 (3.39e-01)	0.09
neuro_TMPRSS5___Q9H3S3	244	Hypothyroidism	endocrine/metabolic	20	0.021	0.013	0.0978	0.046	0.034	0.177	0.021	0.013	0.114	0.389	0.014 (-0.009, 0.038)	0.239	-0.011 (4.23e-01)	0.1
neuro_TMPRSS5___Q9H3S3	250.1	Type 1 diabetes	endocrine/metabolic	20	-0.078	0.037	0.0339	-0.075	0.102	0.459	-0.078	0.037	0.0472	0.0124	-0.114 (-0.193, -0.017)	0.0121	-0.001 (9.80e-01)	0.47
neuro_TMPRSS5___Q9H3S3	250.2	Type 2 diabetes	endocrine/metabolic	20	-0.013	0.012	0.302	0.028	0.032	0.393	-0.013	0.012	0.315	0.218	-0.013 (-0.039, 0.011)	0.18	-0.018 (1.80e-01)	0.23
neuro_TMPRSS5___Q9H3S3	250.23	Type 2 diabetes with ophthalmic manifestations	endocrine/metabolic	20	-0.033	0.043	0.443	-0.007	0.12	0.957	-0.033	0.043	0.453	0.205	-0.023 (-0.106, 0.054)	0.552	-0.012 (8.11e-01)	0.23
neuro_TMPRSS5___Q9H3S3	250.24	Type 2 diabetes with neurological manifestations	endocrine/metabolic	20	-0.045	0.064	0.485	0.026	0.177	0.882	-0.045	0.064	0.493	0.258	-0.084 (-0.204, 0.049)	0.178	-0.032 (6.66e-01)	0.21
neuro_TMPRSS5___Q9H3S3	250.4	Abnormal glucose	endocrine/metabolic	20	0.077	0.052	0.14	-0.056	0.141	0.692	0.077	0.048	0.125	0.682	0.077 (-0.044, 0.18)	0.209	0.06 (3.11e-01)	0
neuro_TMPRSS5___Q9H3S3	250.7	Diabetic retinopathy	endocrine/metabolic	20	-0.02	0.038	0.596	-0.008	0.106	0.941	-0.02	0.038	0.603	0.48	-0.012 (-0.088, 0.07)	0.794	-0.006 (9.00e-01)	0.03
neuro_TMPRSS5___Q9H3S3	250	Diabetes mellitus	endocrine/metabolic	20	-0.009	0.012	0.439	0.028	0.032	0.379	-0.009	0.012	0.449	0.204	-0.009 (-0.038, 0.014)	0.313	-0.017 (2.08e-01)	0.23
neuro_TMPRSS5___Q9H3S3	251.1	Hypoglycemia	endocrine/metabolic	20	-0.04	0.045	0.373	-0.002	0.121	0.988	-0.04	0.042	0.356	0.672	-0.014 (-0.11, 0.076)	0.759	-0.017 (7.35e-01)	0
neuro_TMPRSS5___Q9H3S3	251	Other disorders of pancreatic internal secretion	endocrine/metabolic	20	-0.036	0.045	0.42	0.003	0.121	0.977	-0.036	0.042	0.399	0.696	-0.01 (-0.106, 0.08)	0.828	-0.018 (7.25e-01)	0
neuro_TMPRSS5___Q9H3S3	252.1	Hyperparathyroidism	endocrine/metabolic	20	0.052	0.049	0.29	0.003	0.132	0.982	0.052	0.035	0.158	0.96	0.052 (-0.048, 0.148)	0.29	0.022 (6.91e-01)	0
neuro_TMPRSS5___Q9H3S3	252	Disorders of parathyroid gland	endocrine/metabolic	20	0.054	0.046	0.241	0.003	0.125	0.982	0.054	0.033	0.112	0.961	0.054 (-0.036, 0.151)	0.241	0.023 (6.58e-01)	0
neuro_TMPRSS5___Q9H3S3	253	Disorders of the pituitary gland and its hypothalamic control	endocrine/metabolic	20	-0.067	0.055	0.228	0.056	0.151	0.711	-0.067	0.055	0.243	0.357	-0.026 (-0.135, 0.08)	0.631	-0.055 (3.81e-01)	0.12
neuro_TMPRSS5___Q9H3S3	255	Disorders of adrenal glands	endocrine/metabolic	20	-0.131	0.06	0.028	-0.069	0.164	0.673	-0.131	0.06	0.0406	0.289	-0.107 (-0.219, 0.025)	0.106	-0.028 (6.88e-01)	0.18
neuro_TMPRSS5___Q9H3S3	260.6	Anorexia	endocrine/metabolic	20	0.192	0.047	4.86e-05	0.249	0.128	0.0515	0.192	0.041	0.000178	0.777	0.178 (0.085, 0.296)	0.00135	-0.025 (6.33e-01)	0
neuro_TMPRSS5___Q9H3S3	260	Protein-calorie malnutrition	endocrine/metabolic	20	0.212	0.042	4.5e-07	0.284	0.114	0.0124	0.212	0.039	2.63e-05	0.656	0.212 (0.125, 0.294)	0.00105	-0.032 (4.96e-01)	0
neuro_TMPRSS5___Q9H3S3	261.2	Vitamin B-complex deficiencies	endocrine/metabolic	20	-0.127	0.05	0.0108	-0.086	0.135	0.525	-0.127	0.049	0.0175	0.562	-0.126 (-0.233, -0.013)	0.0286	-0.018 (7.43e-01)	0
neuro_TMPRSS5___Q9H3S3	261	Vitamin deficiency	endocrine/metabolic	20	-0.094	0.039	0.0172	-0.09	0.108	0.403	-0.094	0.039	0.0261	0.551	-0.08 (-0.158, -0.002)	0.0438	-0.002 (9.72e-01)	0
neuro_TMPRSS5___Q9H3S3	272.1	Hyperlipidemia	endocrine/metabolic	20	0.027	0.008	0.00097	0.039	0.022	0.0725	0.027	0.006	0.000346	0.94	0.026 (0.011, 0.042)	0.00097	-0.006 (5.36e-01)	0
neuro_TMPRSS5___Q9H3S3	272.11	Hypercholesterolemia	endocrine/metabolic	20	0.026	0.008	0.00164	0.04	0.022	0.0754	0.026	0.007	0.00101	0.891	0.026 (0.01, 0.042)	0.00164	-0.006 (5.10e-01)	0
neuro_TMPRSS5___Q9H3S3	272	Disorders of lipoid metabolism	endocrine/metabolic	20	0.026	0.008	0.00138	0.038	0.022	0.0843	0.026	0.006	0.00046	0.946	0.026 (0.01, 0.041)	0.00138	-0.005 (5.60e-01)	0
neuro_TMPRSS5___Q9H3S3	274.1	Gout	endocrine/metabolic	20	0.032	0.024	0.194	0.019	0.066	0.774	0.032	0.021	0.15	0.81	0.032 (-0.016, 0.089)	0.194	0.006 (8.35e-01)	0
neuro_TMPRSS5___Q9H3S3	274.2	Crystal arthropathies	endocrine/metabolic	20	0.132	0.063	0.0358	0.229	0.172	0.183	0.132	0.063	0.0494	0.207	0.16 (0.012, 0.282)	0.0362	-0.044 (5.41e-01)	0.22
neuro_TMPRSS5___Q9H3S3	274.21	Chondrocalcinosis	endocrine/metabolic	20	0.135	0.068	0.0481	0.23	0.188	0.223	0.135	0.068	0.0628	0.151	0.116 (-0.01, 0.296)	0.0712	-0.042 (5.89e-01)	0.29
neuro_TMPRSS5___Q9H3S3	274	Gout and other crystal arthropathies	endocrine/metabolic	20	0.053	0.023	0.0194	0.052	0.061	0.394	0.053	0.021	0.0228	0.642	0.053 (0.003, 0.097)	0.0391	0 (9.89e-01)	0
neuro_TMPRSS5___Q9H3S3	275.1	Disorders of iron metabolism	hematopoietic	20	0.035	0.053	0.501	-0.074	0.143	0.604	0.035	0.041	0.4	0.92	0.047 (-0.06, 0.151)	0.381	0.049 (4.09e-01)	0
neuro_TMPRSS5___Q9H3S3	275.5	Disorders of calcium/phosphorus metabolism	endocrine/metabolic	20	0.036	0.039	0.359	0.105	0.106	0.326	0.036	0.033	0.289	0.8	0.036 (-0.041, 0.113)	0.359	-0.031 (4.89e-01)	0
neuro_TMPRSS5___Q9H3S3	275	Disorders of mineral metabolism	endocrine/metabolic	20	0.059	0.03	0.0479	0.04	0.081	0.623	0.059	0.026	0.0336	0.801	0.059 (0.001, 0.122)	0.0479	0.009 (7.96e-01)	0
neuro_TMPRSS5___Q9H3S3	276.1	Electrolyte imbalance	endocrine/metabolic	20	0.046	0.022	0.0334	0.062	0.058	0.286	0.046	0.017	0.0121	0.915	0.046 (0.004, 0.088)	0.0334	-0.007 (7.63e-01)	0
neuro_TMPRSS5___Q9H3S3	276.12	Hyposmolality and/or hyponatremia	endocrine/metabolic	20	0.045	0.032	0.165	0.075	0.087	0.389	0.045	0.029	0.135	0.733	0.045 (-0.041, 0.108)	0.292	-0.014 (7.09e-01)	0
neuro_TMPRSS5___Q9H3S3	276.13	Hyperpotassemia	endocrine/metabolic	20	0.094	0.044	0.0333	0.066	0.119	0.58	0.094	0.041	0.0342	0.644	0.112 (-0.008, 0.2)	0.0679	0.012 (8.01e-01)	0
neuro_TMPRSS5___Q9H3S3	276.14	Hypopotassemia	endocrine/metabolic	20	0.041	0.04	0.304	0.084	0.109	0.44	0.041	0.04	0.317	0.282	0.038 (-0.043, 0.13)	0.328	-0.02 (6.67e-01)	0.17
neuro_TMPRSS5___Q9H3S3	276.4	Acid-base balance disorder	endocrine/metabolic	20	0.024	0.04	0.555	-0.009	0.108	0.936	0.024	0.037	0.53	0.688	0.024 (-0.062, 0.104)	0.555	0.015 (7.48e-01)	0
neuro_TMPRSS5___Q9H3S3	276.41	Acidosis	endocrine/metabolic	20	0.042	0.042	0.315	0.01	0.114	0.931	0.042	0.038	0.285	0.709	0.032 (-0.051, 0.136)	0.449	0.015 (7.59e-01)	0
neuro_TMPRSS5___Q9H3S3	276.5	Hypovolemia	endocrine/metabolic	20	0.056	0.028	0.0437	0.075	0.077	0.333	0.056	0.028	0.058	0.33	0.072 (0, 0.125)	0.0481	-0.008 (7.97e-01)	0.14
neuro_TMPRSS5___Q9H3S3	276	Disorders of fluid, electrolyte, and acid-base balance	endocrine/metabolic	20	0.026	0.016	0.101	0.047	0.044	0.278	0.026	0.015	0.0887	0.712	0.026 (-0.005, 0.058)	0.101	-0.009 (6.06e-01)	0
neuro_TMPRSS5___Q9H3S3	277	Other disorders of metabolism	endocrine/metabolic	20	0.022	0.036	0.553	0.037	0.098	0.703	0.022	0.034	0.533	0.664	0.024 (-0.058, 0.1)	0.561	-0.007 (8.62e-01)	0
neuro_TMPRSS5___Q9H3S3	278.1	Obesity	endocrine/metabolic	20	-0.007	0.018	0.692	0.005	0.049	0.919	-0.007	0.018	0.697	0.0306	-0.002 (-0.053, 0.03)	0.897	-0.005 (7.92e-01)	0.41
neuro_TMPRSS5___Q9H3S3	278	Overweight, obesity and other hyperalimentation	endocrine/metabolic	20	-0.009	0.018	0.618	0.002	0.049	0.972	-0.009	0.018	0.624	0.03	-0.003 (-0.054, 0.028)	0.782	-0.005 (8.17e-01)	0.42
neuro_TMPRSS5___Q9H3S3	280.1	Iron deficiency anemias, unspecified or not due to blood loss	hematopoietic	20	0.009	0.016	0.583	0.033	0.044	0.445	0.009	0.015	0.567	0.604	0.009 (-0.023, 0.049)	0.583	-0.011 (5.46e-01)	0
neuro_TMPRSS5___Q9H3S3	280	Iron deficiency anemias	hematopoietic	20	0.005	0.016	0.755	0.029	0.043	0.5	0.005	0.015	0.739	0.65	0.005 (-0.026, 0.045)	0.755	-0.011 (5.48e-01)	0
neuro_TMPRSS5___Q9H3S3	281.1	Megaloblastic anemia	hematopoietic	20	-0.015	0.045	0.729	-0.119	0.121	0.325	-0.015	0.045	0.733	0.335	-0.067 (-0.153, 0.035)	0.199	0.046 (3.57e-01)	0.12
neuro_TMPRSS5___Q9H3S3	281.11	Pernicious anemia	hematopoietic	20	-0.048	0.052	0.355	-0.119	0.143	0.408	-0.048	0.052	0.366	0.383	-0.053 (-0.154, 0.058)	0.349	0.032 (5.96e-01)	0.08
neuro_TMPRSS5___Q9H3S3	281	Other deficiency anemia	hematopoietic	20	0.002	0.043	0.966	-0.107	0.117	0.36	0.002	0.043	0.966	0.333	-0.047 (-0.131, 0.059)	0.354	0.049 (3.16e-01)	0.12
neuro_TMPRSS5___Q9H3S3	285.2	Anemia of chronic disease	hematopoietic	20	0.056	0.054	0.3	-0.023	0.149	0.877	0.056	0.054	0.313	0.39	0.018 (-0.102, 0.137)	0.727	0.035 (5.67e-01)	0.09
neuro_TMPRSS5___Q9H3S3	285	Other anemias	hematopoietic	20	0.032	0.012	0.0108	0.036	0.034	0.291	0.032	0.009	0.00259	0.954	0.032 (0.007, 0.056)	0.0108	-0.002 (9.04e-01)	0
neuro_TMPRSS5___Q9H3S3	286	Coagulation defects	hematopoietic	19	0.016	0.051	0.759	0.03	0.141	0.831	0.016	0.051	0.762	NA	0.007 (-0.117, 0.098)	0.886	-0.007 (9.11e-01)	0.2
neuro_TMPRSS5___Q9H3S3	287.3	Thrombocytopenia	hematopoietic	20	-0.015	0.035	0.662	-0.085	0.093	0.366	-0.015	0.034	0.664	0.508	-0.015 (-0.091, 0.054)	0.662	0.031 (4.24e-01)	0
neuro_TMPRSS5___Q9H3S3	287	Purpura and other hemorrhagic conditions	hematopoietic	20	-0.013	0.032	0.687	-0.028	0.087	0.748	-0.013	0.031	0.677	0.648	-0.006 (-0.075, 0.058)	0.86	0.007 (8.53e-01)	0
neuro_TMPRSS5___Q9H3S3	288.1	Decreased white blood cell count	hematopoietic	20	0.048	0.026	0.0613	0.055	0.072	0.44	0.048	0.026	0.0768	0.307	0.027 (-0.022, 0.082)	0.285	-0.003 (9.16e-01)	0.12
neuro_TMPRSS5___Q9H3S3	288.11	Neutropenia	hematopoietic	20	0.048	0.026	0.0613	0.055	0.072	0.44	0.048	0.026	0.0768	0.321	0.027 (-0.022, 0.082)	0.285	-0.003 (9.16e-01)	0.12
neuro_TMPRSS5___Q9H3S3	288	Diseases of white blood cells	hematopoietic	20	0.04	0.023	0.0805	0.075	0.062	0.229	0.04	0.023	0.0966	0.428	0.046 (-0.019, 0.09)	0.22	-0.016 (5.41e-01)	0.04
neuro_TMPRSS5___Q9H3S3	289.4	Lymphadenitis	hematopoietic	20	0.021	0.027	0.437	0.012	0.072	0.867	0.021	0.022	0.36	0.859	0.013 (-0.039, 0.068)	0.618	0.004 (8.97e-01)	0
neuro_TMPRSS5___Q9H3S3	289.5	Diseases of spleen	hematopoietic	20	-0.036	0.066	0.585	-0.005	0.182	0.979	-0.036	0.066	0.592	0.285	0.012 (-0.232, 0.154)	0.849	-0.014 (8.54e-01)	0.16
neuro_TMPRSS5___Q9H3S3	289	Other diseases of blood and blood-forming organs	hematopoietic	20	0.002	0.021	0.908	-0.004	0.058	0.943	0.002	0.017	0.889	0.877	0.002 (-0.039, 0.044)	0.908	0.003 (9.02e-01)	0
neuro_TMPRSS5___Q9H3S3	290.1	Dementias	mental disorders	20	0.019	0.044	0.665	0.059	0.119	0.622	0.019	0.03	0.532	0.98	0.019 (-0.068, 0.106)	0.665	-0.018 (7.20e-01)	0
neuro_TMPRSS5___Q9H3S3	290.2	Delirium due to conditions classified elsewhere	mental disorders	20	0.066	0.054	0.221	-0.088	0.145	0.543	0.066	0.054	0.236	0.471	0.052 (-0.063, 0.172)	0.331	0.069 (2.52e-01)	0.02
neuro_TMPRSS5___Q9H3S3	290	Delirium dementia and amnestic and other cognitive disorders	mental disorders	20	0.016	0.031	0.616	-0.058	0.083	0.488	0.016	0.024	0.524	0.927	0.016 (-0.045, 0.076)	0.616	0.033 (3.44e-01)	0
neuro_TMPRSS5___Q9H3S3	291	Other specified nonpsychotic and/or transient mental disorders	mental disorders	20	0.025	0.059	0.671	-0.038	0.163	0.817	0.025	0.059	0.676	0.302	0.053 (-0.06, 0.188)	0.333	0.028 (6.79e-01)	0.16
neuro_TMPRSS5___Q9H3S3	292.1	Aphasia/speech disturbance	mental disorders	20	-0.021	0.04	0.611	0	0.112	0.997	-0.021	0.04	0.617	0.225	-0.036 (-0.108, 0.047)	0.47	-0.009 (8.47e-01)	0.24
neuro_TMPRSS5___Q9H3S3	292.3	Memory loss	mental disorders	20	-0.081	0.052	0.118	0.027	0.14	0.849	-0.081	0.035	0.0316	0.974	-0.065 (-0.18, 0.038)	0.216	-0.048 (4.08e-01)	0
neuro_TMPRSS5___Q9H3S3	292.4	Altered mental status	mental disorders	20	-0.054	0.029	0.0671	-0.023	0.079	0.768	-0.054	0.028	0.0692	0.632	-0.062 (-0.125, -0.002)	0.0422	-0.014 (6.80e-01)	0
neuro_TMPRSS5___Q9H3S3	292	Neurological disorders	mental disorders	20	-0.042	0.02	0.0364	-0.021	0.055	0.696	-0.042	0.015	0.0124	0.941	-0.042 (-0.082, -0.003)	0.0364	-0.009 (6.79e-01)	0
neuro_TMPRSS5___Q9H3S3	293.1	Swelling, mass, or lump in head and neck [Space-occupying lesion, intracranial NOS]	mental disorders	20	0.075	0.045	0.1	0.124	0.123	0.312	0.075	0.041	0.0813	0.74	0.085 (-0.008, 0.192)	0.068	-0.022 (6.65e-01)	0
neuro_TMPRSS5___Q9H3S3	293	Symptoms involving head and neck	mental disorders	20	0.021	0.025	0.406	-0.002	0.068	0.973	0.021	0.02	0.313	0.899	0.028 (-0.022, 0.077)	0.271	0.01 (7.14e-01)	0
neuro_TMPRSS5___Q9H3S3	295.1	Schizophrenia	mental disorders	20	-0.057	0.057	0.323	-0.046	0.155	0.768	-0.057	0.052	0.288	0.752	-0.092 (-0.207, 0.023)	0.116	-0.005 (9.39e-01)	0
neuro_TMPRSS5___Q9H3S3	295	Schizophrenia and other psychotic disorders	mental disorders	20	-0.052	0.047	0.269	-0.057	0.129	0.658	-0.052	0.047	0.279	0.521	0.007 (-0.143, 0.106)	0.89	0.002 (9.65e-01)	0
neuro_TMPRSS5___Q9H3S3	296.1	Bipolar	mental disorders	20	0.128	0.042	0.00233	0.098	0.114	0.387	0.128	0.033	0.00111	0.848	0.128 (0.046, 0.221)	0.00348	0.013 (7.77e-01)	0
neuro_TMPRSS5___Q9H3S3	296.2	Depression	mental disorders	20	-0.002	0.018	0.916	0.003	0.049	0.948	-0.002	0.018	0.917	0.0218	0.007 (-0.029, 0.037)	0.678	-0.002 (9.12e-01)	0.47
neuro_TMPRSS5___Q9H3S3	296	Mood disorders	mental disorders	20	0.003	0.017	0.882	0.008	0.047	0.864	0.003	0.017	0.883	0.025	0.008 (-0.024, 0.04)	0.452	-0.002 (8.99e-01)	0.46
neuro_TMPRSS5___Q9H3S3	300.1	Anxiety disorder	mental disorders	20	0.02	0.017	0.252	-0.023	0.047	0.623	0.02	0.014	0.161	0.857	0.02 (-0.014, 0.054)	0.252	0.019 (3.25e-01)	0
neuro_TMPRSS5___Q9H3S3	300.12	Agorophobia, social phobia, and panic disorder	mental disorders	20	-0.035	0.051	0.502	-0.154	0.139	0.267	-0.035	0.041	0.411	0.879	-0.035 (-0.137, 0.066)	0.502	0.054 (3.54e-01)	0
neuro_TMPRSS5___Q9H3S3	300.13	Phobia	mental disorders	20	0.119	0.061	0.0513	-0.038	0.164	0.815	0.119	0.045	0.0161	0.939	0.098 (-0.023, 0.219)	0.111	0.07 (3.04e-01)	0
neuro_TMPRSS5___Q9H3S3	300	Anxiety disorders	mental disorders	20	0.017	0.017	0.299	-0.03	0.045	0.507	0.017	0.013	0.213	0.806	0.017 (-0.015, 0.05)	0.299	0.021 (2.59e-01)	0
neuro_TMPRSS5___Q9H3S3	303	Psychogenic and somatoform disorders	mental disorders	20	-0.01	0.059	0.866	0.091	0.16	0.571	-0.01	0.051	0.845	0.825	0.007 (-0.135, 0.136)	0.909	-0.045 (4.99e-01)	0
neuro_TMPRSS5___Q9H3S3	306	Other mental disorder	mental disorders	20	0.033	0.009	0.00019	0.051	0.024	0.0358	0.033	0.009	0.00141	0.454	0.033 (0.016, 0.053)	0.000118	-0.008 (4.31e-01)	0.03
neuro_TMPRSS5___Q9H3S3	317.1	Alcoholism	mental disorders	20	0.049	0.017	0.00398	0.05	0.047	0.285	0.049	0.017	0.0096	0.173	0.057 (0.027, 0.086)	0.000655	-0.001 (9.73e-01)	0.23
neuro_TMPRSS5___Q9H3S3	317.11	Alcoholic liver damage	mental disorders	20	0.055	0.048	0.252	-0.032	0.13	0.805	0.055	0.042	0.208	0.762	0.078 (-0.023, 0.175)	0.12	0.039 (4.70e-01)	0
neuro_TMPRSS5___Q9H3S3	317	Alcohol-related disorders	mental disorders	20	0.039	0.014	0.0038	0.062	0.037	0.0973	0.039	0.014	0.00929	0.284	0.05 (0.022, 0.075)	0.00145	-0.01 (5.16e-01)	0.16
neuro_TMPRSS5___Q9H3S3	318	Tobacco use disorder	mental disorders	20	0.009	0.011	0.43	0.037	0.03	0.221	0.009	0.011	0.439	0.274	0.014 (-0.018, 0.034)	0.463	-0.013 (3.15e-01)	0.16
neuro_TMPRSS5___Q9H3S3	327.3	Sleep apnea	neurological	20	0.001	0.021	0.948	0.032	0.058	0.586	0.001	0.021	0.948	0.48	-0.009 (-0.05, 0.032)	0.669	-0.014 (5.75e-01)	0.02
neuro_TMPRSS5___Q9H3S3	327	Sleep disorders	neurological	20	0.005	0.021	0.824	0.014	0.057	0.812	0.005	0.021	0.826	0.355	-0.005 (-0.044, 0.033)	0.781	-0.004 (8.66e-01)	0.13
neuro_TMPRSS5___Q9H3S3	331	Other cerebral degenerations	neurological	20	0.13	0.041	0.00158	0.266	0.111	0.0165	0.13	0.035	0.00138	0.722	0.141 (0.06, 0.222)	0.0132	-0.061 (1.86e-01)	0
neuro_TMPRSS5___Q9H3S3	332	Parkinson's disease	neurological	20	0.173	0.041	2.15e-05	0.216	0.11	0.0503	0.173	0.028	5.7e-06	0.982	0.173 (0.094, 0.253)	0.000172	-0.019 (6.79e-01)	0
neuro_TMPRSS5___Q9H3S3	333	Extrapyramidal disease and abnormal movement disorders	neurological	20	0.095	0.046	0.0385	0.009	0.124	0.941	0.095	0.033	0.00894	0.974	0.095 (0.005, 0.188)	0.0385	0.038 (4.56e-01)	0
neuro_TMPRSS5___Q9H3S3	334	Degenerative disease of the spinal cord	neurological	20	0.022	0.032	0.499	0.118	0.087	0.178	0.022	0.03	0.479	0.613	-0.002 (-0.084, 0.066)	0.955	-0.043 (2.37e-01)	0
neuro_TMPRSS5___Q9H3S3	335	Multiple sclerosis	neurological	20	0.015	0.045	0.738	0.094	0.123	0.445	0.015	0.045	0.742	0.121	0.007 (-0.079, 0.098)	0.859	-0.035 (4.90e-01)	0.3
neuro_TMPRSS5___Q9H3S3	338	Pain	symptoms	20	-0.006	0.052	0.907	0.139	0.141	0.325	-0.006	0.052	0.908	0.337	0.025 (-0.083, 0.195)	0.623	-0.065 (2.69e-01)	0.12
neuro_TMPRSS5___Q9H3S3	339	Other headache syndromes	neurological	20	0.011	0.016	0.492	-0.009	0.042	0.822	0.011	0.015	0.472	0.661	0.011 (-0.024, 0.041)	0.492	0.009 (6.06e-01)	0
neuro_TMPRSS5___Q9H3S3	340	Migraine	neurological	20	0.021	0.029	0.472	0.005	0.08	0.955	0.021	0.029	0.481	0.23	0.03 (-0.039, 0.084)	0.28	0.007 (8.27e-01)	0.2
neuro_TMPRSS5___Q9H3S3	342	Hemiplegia	neurological	20	-0.008	0.035	0.83	0.001	0.096	0.99	-0.008	0.024	0.751	0.984	-0.008 (-0.077, 0.062)	0.83	-0.004 (9.22e-01)	0
neuro_TMPRSS5___Q9H3S3	344	Other paralytic syndromes	neurological	20	0.062	0.053	0.241	0.068	0.144	0.638	0.062	0.046	0.193	0.784	0.03 (-0.077, 0.148)	0.588	-0.002 (9.69e-01)	0
neuro_TMPRSS5___Q9H3S3	345.1	Epilepsy	neurological	20	-0.069	0.05	0.169	-0.111	0.14	0.427	-0.069	0.05	0.185	0.263	-0.078 (-0.17, 0.029)	0.139	0.019 (7.50e-01)	0.19
neuro_TMPRSS5___Q9H3S3	345.3	Convulsions	neurological	20	-0.063	0.029	0.0315	0.026	0.079	0.743	-0.063	0.023	0.0144	0.825	-0.063 (-0.124, -0.006)	0.0315	-0.04 (2.26e-01)	0
neuro_TMPRSS5___Q9H3S3	345	Epilepsy, recurrent seizures, convulsions	neurological	20	-0.009	0.023	0.703	0.027	0.062	0.664	-0.009	0.023	0.708	0.182	-0.014 (-0.056, 0.036)	0.436	-0.016 (5.38e-01)	0.27
neuro_TMPRSS5___Q9H3S3	348	Other conditions of brain	neurological	20	-0.016	0.038	0.673	0.021	0.104	0.841	-0.016	0.038	0.678	0.403	-0.007 (-0.08, 0.066)	0.851	-0.017 (7.04e-01)	0.08
neuro_TMPRSS5___Q9H3S3	350.1	Abnormal involuntary movements	neurological	20	-0.071	0.046	0.119	-0.011	0.124	0.928	-0.071	0.044	0.119	0.619	-0.063 (-0.158, 0.065)	0.354	-0.027 (6.00e-01)	0
neuro_TMPRSS5___Q9H3S3	350.2	Abnormality of gait	neurological	20	0.084	0.034	0.0144	0.033	0.092	0.724	0.084	0.032	0.0174	0.636	0.098 (0.017, 0.166)	0.0193	0.023 (5.52e-01)	0
neuro_TMPRSS5___Q9H3S3	350	Abnormal movement	neurological	20	0.027	0.026	0.302	0.009	0.071	0.899	0.027	0.021	0.211	0.891	0.027 (-0.027, 0.078)	0.302	0.008 (7.83e-01)	0
neuro_TMPRSS5___Q9H3S3	351	Other peripheral nerve disorders	neurological	20	0.017	0.013	0.21	0.034	0.037	0.354	0.017	0.013	0.226	0.401	0.012 (-0.013, 0.041)	0.333	-0.008 (6.10e-01)	0.09
neuro_TMPRSS5___Q9H3S3	352.2	Facial nerve disorders [CN7]	neurological	20	-0.028	0.046	0.549	-0.041	0.125	0.741	-0.028	0.044	0.534	0.628	-0.007 (-0.099, 0.085)	0.885	0.006 (9.07e-01)	0
neuro_TMPRSS5___Q9H3S3	352	Disorders of other cranial nerves	neurological	20	0.021	0.037	0.561	0.015	0.099	0.876	0.021	0.03	0.478	0.889	0.009 (-0.064, 0.107)	0.807	0.003 (9.49e-01)	0
neuro_TMPRSS5___Q9H3S3	353	Nerve root and plexus disorders	neurological	20	-0.136	0.043	0.00165	0.017	0.113	0.881	-0.136	0.043	0.00532	0.348	-0.138 (-0.222, -0.049)	0.00208	-0.069 (1.47e-01)	0.12
neuro_TMPRSS5___Q9H3S3	357	Inflammatory and toxic neuropathy	neurological	20	-0.056	0.037	0.128	-0.042	0.1	0.672	-0.056	0.027	0.0512	0.95	-0.078 (-0.152, 0.013)	0.101	-0.006 (8.81e-01)	0
neuro_TMPRSS5___Q9H3S3	361.1	Retinal detachment with retinal defect	sense organs	20	-0.07	0.037	0.0585	0.01	0.099	0.923	-0.07	0.036	0.0705	0.533	-0.057 (-0.138, 0.025)	0.178	-0.036 (3.90e-01)	0
neuro_TMPRSS5___Q9H3S3	361	Retinal detachments and defects	sense organs	20	-0.031	0.027	0.246	0.016	0.073	0.831	-0.031	0.027	0.26	0.278	-0.012 (-0.061, 0.036)	0.615	-0.021 (4.93e-01)	0.17
neuro_TMPRSS5___Q9H3S3	362.2	Degeneration of macula and posterior pole of retina	sense organs	20	-0.018	0.033	0.582	0.042	0.09	0.642	-0.018	0.033	0.589	0.273	0.009 (-0.059, 0.068)	0.766	-0.027 (4.74e-01)	0.2
neuro_TMPRSS5___Q9H3S3	362.29	Macular degeneration (senile) of retina NOS	sense organs	20	-0.017	0.033	0.619	0.043	0.092	0.636	-0.017	0.033	0.625	0.22	0.011 (-0.056, 0.07)	0.715	-0.027 (4.81e-01)	0.23
neuro_TMPRSS5___Q9H3S3	362.4	Retinal vascular changes and abnomalities	sense organs	20	0.022	0.047	0.644	-0.022	0.127	0.863	0.022	0.041	0.601	0.793	0.003 (-0.09, 0.113)	0.946	0.02 (7.11e-01)	0
neuro_TMPRSS5___Q9H3S3	362	Other retinal disorders	sense organs	20	-0.019	0.023	0.428	0.02	0.064	0.753	-0.019	0.023	0.437	0.39	-0.009 (-0.053, 0.034)	0.676	-0.017 (5.16e-01)	0.11
neuro_TMPRSS5___Q9H3S3	364	Corneal opacity and other disorders of cornea	sense organs	20	0.007	0.051	0.883	-0.03	0.137	0.827	0.007	0.048	0.878	0.621	0.025 (-0.136, 0.125)	0.633	0.017 (7.69e-01)	0
neuro_TMPRSS5___Q9H3S3	365.1	Open-angle glaucoma	sense organs	20	0.054	0.046	0.243	0.035	0.128	0.788	0.054	0.046	0.257	0.304	0.024 (-0.062, 0.112)	0.585	0.009 (8.70e-01)	0.15
neuro_TMPRSS5___Q9H3S3	365.11	Primary open angle glaucoma	sense organs	20	0.05	0.046	0.278	0.027	0.129	0.832	0.05	0.046	0.292	0.297	0.02 (-0.068, 0.11)	0.639	0.01 (8.47e-01)	0.16
neuro_TMPRSS5___Q9H3S3	365.2	Primary angle-closure glaucoma	sense organs	20	-0.054	0.062	0.39	-0.116	0.172	0.501	-0.054	0.062	0.4	0.118	-0.068 (-0.2, 0.077)	0.236	0.028 (6.96e-01)	0.31
neuro_TMPRSS5___Q9H3S3	365	Glaucoma	sense organs	20	0.019	0.025	0.438	0.023	0.069	0.733	0.019	0.025	0.448	0.139	0.002 (-0.043, 0.049)	0.911	-0.002 (9.46e-01)	0.29
neuro_TMPRSS5___Q9H3S3	366.2	Senile cataract	sense organs	20	0.052	0.015	0.000821	0.031	0.043	0.475	0.052	0.015	0.0034	0.469	0.055 (0.019, 0.086)	0.00201	0.01 (5.91e-01)	0
neuro_TMPRSS5___Q9H3S3	366	Cataract	sense organs	20	0.019	0.013	0.149	0.009	0.036	0.797	0.019	0.013	0.165	0.0646	0.017 (-0.012, 0.04)	0.169	0.004 (7.76e-01)	0.37
neuro_TMPRSS5___Q9H3S3	367.1	Myopia	sense organs	20	0.067	0.045	0.134	0.076	0.125	0.54	0.067	0.045	0.15	0.176	0.094 (-0.038, 0.172)	0.202	-0.004 (9.38e-01)	0.26
neuro_TMPRSS5___Q9H3S3	367.9	Blindness and low vision	sense organs	20	-0.059	0.051	0.243	-0.083	0.137	0.544	-0.059	0.031	0.0739	0.993	-0.059 (-0.182, 0.04)	0.243	0.011 (8.51e-01)	0
neuro_TMPRSS5___Q9H3S3	367	Disorders of refraction and accommodation; blindness and low vision	sense organs	20	0.031	0.029	0.281	0.027	0.079	0.731	0.031	0.029	0.295	0.393	0.011 (-0.051, 0.081)	0.694	0.002 (9.62e-01)	0.05
neuro_TMPRSS5___Q9H3S3	368.1	Amblyopia	sense organs	20	-0.117	0.069	0.0889	-0.171	0.191	0.372	-0.117	0.069	0.105	0.187	-0.14 (-0.28, -0.002)	0.0478	0.024 (7.64e-01)	0.27
neuro_TMPRSS5___Q9H3S3	368.2	Diplopia and disorders of binocular vision	sense organs	20	0.058	0.056	0.3	-0.015	0.154	0.923	0.058	0.056	0.313	0.27	0.071 (-0.053, 0.221)	0.265	0.033 (6.11e-01)	0.17
neuro_TMPRSS5___Q9H3S3	368.9	Subjective visual disturbances	sense organs	20	0.07	0.055	0.204	0.021	0.149	0.886	0.07	0.041	0.108	0.94	0.052 (-0.058, 0.169)	0.353	0.022 (7.25e-01)	0
neuro_TMPRSS5___Q9H3S3	368	Visual disturbances	sense organs	20	0.036	0.024	0.132	0.047	0.065	0.468	0.036	0.022	0.115	0.723	0.036 (-0.019, 0.083)	0.239	-0.005 (8.57e-01)	0
neuro_TMPRSS5___Q9H3S3	369	Infection of the eye	sense organs	20	0.086	0.058	0.136	0.198	0.156	0.203	0.086	0.042	0.0544	0.962	0.106 (-0.012, 0.231)	0.0736	-0.05 (4.38e-01)	0
neuro_TMPRSS5___Q9H3S3	371.3	Inflammation of eyelids	sense organs	20	-0.036	0.028	0.193	-0.06	0.075	0.426	-0.036	0.024	0.153	0.716	-0.014 (-0.07, 0.043)	0.637	0.011 (7.34e-01)	0
neuro_TMPRSS5___Q9H3S3	371	Inflammation of the eye	sense organs	20	-0.06	0.024	0.0132	-0.073	0.066	0.265	-0.06	0.024	0.0203	0.49	-0.041 (-0.09, 0.008)	0.103	0.006 (8.28e-01)	0
neuro_TMPRSS5___Q9H3S3	372	Disorders of conjunctiva	sense organs	20	0.071	0.05	0.154	0.09	0.134	0.503	0.071	0.045	0.136	0.727	0.105 (-0.001, 0.211)	0.0531	-0.009 (8.78e-01)	0
neuro_TMPRSS5___Q9H3S3	374.1	Ectropion or entropion	sense organs	20	-0.005	0.045	0.909	0.022	0.124	0.86	-0.005	0.045	0.91	0.335	0.004 (-0.081, 0.103)	0.922	-0.012 (8.15e-01)	0.13
neuro_TMPRSS5___Q9H3S3	374.3	Ptosis of eyelid	sense organs	20	0.111	0.032	0.000547	0.064	0.087	0.46	0.111	0.027	0.000682	0.832	0.123 (0.059, 0.187)	0.000249	0.021 (5.61e-01)	0
neuro_TMPRSS5___Q9H3S3	374	Other disorders of eyelids	sense organs	20	-0.017	0.018	0.361	-0.035	0.049	0.481	-0.017	0.015	0.289	0.848	-0.025 (-0.061, 0.011)	0.179	0.008 (6.92e-01)	0
neuro_TMPRSS5___Q9H3S3	375.2	Epiphora	sense organs	20	0.025	0.046	0.585	-0.004	0.123	0.972	0.025	0.024	0.306	0.999	0.025 (-0.064, 0.114)	0.585	0.013 (7.98e-01)	0
neuro_TMPRSS5___Q9H3S3	375	Disorders of lacrimal system	sense organs	20	0.009	0.029	0.769	-0.027	0.079	0.731	0.009	0.021	0.682	0.973	0.009 (-0.048, 0.066)	0.769	0.016 (6.26e-01)	0
neuro_TMPRSS5___Q9H3S3	378.1	Strabismus (not specified as paralytic)	sense organs	20	0.018	0.045	0.698	-0.092	0.122	0.449	0.018	0.028	0.544	0.995	0.006 (-0.084, 0.099)	0.904	0.049 (3.32e-01)	0
neuro_TMPRSS5___Q9H3S3	378	Strabismus and other disorders of binocular eye movements	sense organs	20	0.058	0.036	0.105	0.016	0.097	0.869	0.058	0.03	0.0644	0.862	0.058 (-0.018, 0.132)	0.139	0.019 (6.39e-01)	0
neuro_TMPRSS5___Q9H3S3	379.2	Disorders of vitreous body	sense organs	20	0.043	0.046	0.35	0.042	0.128	0.743	0.043	0.046	0.361	0.0832	0.079 (-0.028, 0.162)	0.0875	0.001 (9.92e-01)	0.35
neuro_TMPRSS5___Q9H3S3	379.3	Aphakia and other disorders of lens	sense organs	20	0.001	0.032	0.972	-0.061	0.087	0.484	0.001	0.028	0.969	0.633	0.001 (-0.064, 0.064)	0.972	0.028 (4.43e-01)	0
neuro_TMPRSS5___Q9H3S3	379	Other disorders of eye	sense organs	20	0.03	0.023	0.176	0.026	0.063	0.676	0.03	0.023	0.192	0.435	0.024 (-0.02, 0.067)	0.292	0.002 (9.41e-01)	0.04
neuro_TMPRSS5___Q9H3S3	380.1	Otitis externa	sense organs	20	-0.066	0.066	0.315	-0.224	0.179	0.209	-0.066	0.066	0.328	0.263	-0.105 (-0.231, 0.055)	0.186	0.071 (3.40e-01)	0.18
neuro_TMPRSS5___Q9H3S3	380	Disorders of external ear	sense organs	20	-0.028	0.037	0.451	-0.11	0.101	0.276	-0.028	0.037	0.46	0.439	-0.017 (-0.097, 0.054)	0.644	0.037 (3.82e-01)	0.06
neuro_TMPRSS5___Q9H3S3	381.1	Otitis media	sense organs	20	0.083	0.032	0.00962	0.096	0.087	0.271	0.083	0.029	0.00962	0.712	0.102 (0.027, 0.176)	0.00625	-0.006 (8.78e-01)	0
neuro_TMPRSS5___Q9H3S3	381.11	Suppurative and unspecified otitis media	sense organs	20	0.173	0.047	0.000215	0.213	0.126	0.0925	0.173	0.041	0.000475	0.782	0.191 (0.093, 0.284)	0.00024	-0.018 (7.36e-01)	0
neuro_TMPRSS5___Q9H3S3	381	Otitis media and Eustachian tube disorders	sense organs	20	0.081	0.029	0.00503	0.065	0.078	0.404	0.081	0.025	0.00428	0.794	0.088 (0.029, 0.148)	0.00375	0.007 (8.27e-01)	0
neuro_TMPRSS5___Q9H3S3	384.4	Perforation of tympanic membrane	sense organs	20	0.05	0.042	0.238	0.041	0.115	0.718	0.05	0.026	0.0663	0.994	0.05 (-0.033, 0.133)	0.238	0.004 (9.35e-01)	0
neuro_TMPRSS5___Q9H3S3	384	Other disorders of tympanic membrane	sense organs	20	0.056	0.037	0.131	0.036	0.1	0.717	0.056	0.024	0.029	0.989	0.056 (-0.017, 0.129)	0.131	0.009 (8.33e-01)	0
neuro_TMPRSS5___Q9H3S3	385.3	Cholesteatoma	sense organs	20	0.042	0.055	0.451	0.139	0.15	0.352	0.042	0.045	0.362	0.888	0.07 (-0.063, 0.181)	0.355	-0.044 (4.83e-01)	0
neuro_TMPRSS5___Q9H3S3	385	Other disorders of middle ear and mastoid	sense organs	20	0.048	0.048	0.315	0.211	0.129	0.102	0.048	0.04	0.243	0.844	0.06 (-0.052, 0.154)	0.24	-0.073 (1.73e-01)	0
neuro_TMPRSS5___Q9H3S3	386.1	Meniere's disease	sense organs	20	0.045	0.057	0.433	0.172	0.154	0.264	0.045	0.054	0.42	0.61	0.066 (-0.062, 0.212)	0.273	-0.057 (3.74e-01)	0
neuro_TMPRSS5___Q9H3S3	386.3	Labyrinthitis	sense organs	20	0.011	0.049	0.818	0.053	0.134	0.69	0.011	0.043	0.795	0.787	0.021 (-0.096, 0.119)	0.725	-0.019 (7.35e-01)	0
neuro_TMPRSS5___Q9H3S3	386.9	Dizziness and giddiness (Light-headedness and vertigo)	sense organs	20	-0.003	0.026	0.922	0.001	0.072	0.985	-0.003	0.026	0.923	0.052	0 (-0.043, 0.045)	0.978	-0.002 (9.54e-01)	0.39
neuro_TMPRSS5___Q9H3S3	386	Vertiginous syndromes and other disorders of vestibular system	sense organs	20	0.008	0.022	0.713	0.029	0.061	0.633	0.008	0.022	0.717	0.0724	0.023 (-0.03, 0.059)	0.403	-0.009 (7.11e-01)	0.37
neuro_TMPRSS5___Q9H3S3	389.4	Tinnitus	sense organs	20	-0.111	0.074	0.135	-0.109	0.207	0.598	-0.111	0.074	0.151	0.07	0.102 (-0.17, 0.289)	0.415	-0.001 (9.90e-01)	0.34
neuro_TMPRSS5___Q9H3S3	389	Hearing loss	sense organs	20	0.045	0.025	0.0727	0.074	0.069	0.281	0.045	0.025	0.0887	0.123	0.054 (-0.006, 0.108)	0.0344	-0.013 (6.45e-01)	0.29
neuro_TMPRSS5___Q9H3S3	394.2	Mitral valve disease	circulatory system	20	0.033	0.027	0.216	0.014	0.075	0.85	0.033	0.027	0.231	0.338	0.021 (-0.045, 0.071)	0.579	0.009 (7.82e-01)	0.13
neuro_TMPRSS5___Q9H3S3	394.3	Aortic valve disease	circulatory system	20	0.15	0.043	0.000441	0.122	0.118	0.302	0.15	0.043	0.00232	0.259	0.113 (0.034, 0.2)	0.00475	0.013 (7.98e-01)	0.18
neuro_TMPRSS5___Q9H3S3	394.7	Disease of tricuspid valve	circulatory system	20	-0.002	0.044	0.955	-0.035	0.123	0.774	-0.002	0.044	0.956	0.321	0.019 (-0.097, 0.11)	0.656	0.015 (7.74e-01)	0.11
neuro_TMPRSS5___Q9H3S3	394	Rheumatic disease of the heart valves	circulatory system	20	0.03	0.02	0.128	0.007	0.053	0.899	0.03	0.015	0.058	0.942	0.03 (-0.009, 0.069)	0.128	0.01 (6.38e-01)	0
neuro_TMPRSS5___Q9H3S3	395.1	Nonrheumatic mitral valve disorders	circulatory system	20	0.02	0.026	0.44	-0.007	0.069	0.92	0.02	0.021	0.349	0.89	0.01 (-0.041, 0.062)	0.699	0.012 (6.78e-01)	0
neuro_TMPRSS5___Q9H3S3	395.6	Heart valve replaced	circulatory system	20	0.063	0.037	0.0827	0.03	0.101	0.764	0.063	0.037	0.0989	0.445	0.073 (0, 0.15)	0.0487	0.015 (7.24e-01)	0.06
neuro_TMPRSS5___Q9H3S3	395	Heart valve disorders	circulatory system	20	0.031	0.024	0.186	-0.022	0.064	0.729	0.031	0.024	0.202	0.265	0.021 (-0.022, 0.063)	0.337	0.024 (3.70e-01)	0.19
neuro_TMPRSS5___Q9H3S3	396	Abnormal heart sounds	circulatory system	20	0.107	0.046	0.0215	0.151	0.128	0.24	0.107	0.046	0.033	0.308	0.156 (0.053, 0.244)	0.00377	-0.02 (7.11e-01)	0.17
neuro_TMPRSS5___Q9H3S3	401.1	Essential hypertension	circulatory system	20	0.012	0.006	0.0495	0.026	0.017	0.134	0.012	0.006	0.0643	0.461	0.012 (0, 0.024)	0.0446	-0.006 (4.02e-01)	0.02
neuro_TMPRSS5___Q9H3S3	401.2	Hypertensive heart and/or renal disease	circulatory system	20	0.017	0.033	0.61	-0.062	0.09	0.486	0.017	0.023	0.471	0.974	0.017 (-0.048, 0.082)	0.61	0.036 (3.40e-01)	0
neuro_TMPRSS5___Q9H3S3	401.22	Hypertensive chronic kidney disease	circulatory system	20	0.029	0.035	0.406	-0.067	0.094	0.475	0.029	0.027	0.295	0.922	0.029 (-0.045, 0.098)	0.406	0.043 (2.71e-01)	0
neuro_TMPRSS5___Q9H3S3	401	Hypertension	circulatory system	20	0.013	0.006	0.038	0.026	0.017	0.126	0.013	0.006	0.0519	0.47	0.013 (0.001, 0.025)	0.0343	-0.006 (4.07e-01)	0.02
neuro_TMPRSS5___Q9H3S3	402	Elevated blood pressure reading without diagnosis of hypertension	circulatory system	20	0.1	0.036	0.00589	0.163	0.099	0.101	0.1	0.036	0.0126	0.452	0.075 (0.003, 0.164)	0.0407	-0.028 (4.93e-01)	0.03
neuro_TMPRSS5___Q9H3S3	411.1	Unstable angina (intermediate coronary syndrome)	circulatory system	20	0.01	0.019	0.601	0.065	0.053	0.22	0.01	0.017	0.565	0.662	0.01 (-0.028, 0.051)	0.601	-0.024 (2.65e-01)	0
neuro_TMPRSS5___Q9H3S3	411.2	Myocardial infarction	circulatory system	20	0.03	0.013	0.0261	0.014	0.036	0.69	0.03	0.01	0.00934	0.913	0.03 (0.004, 0.056)	0.0261	0.007 (6.47e-01)	0
neuro_TMPRSS5___Q9H3S3	411.3	Angina pectoris	circulatory system	20	-0.003	0.011	0.804	0.005	0.031	0.876	-0.003	0.01	0.77	0.838	-0.003 (-0.025, 0.02)	0.804	-0.003 (7.89e-01)	0
neuro_TMPRSS5___Q9H3S3	411.4	Coronary atherosclerosis	circulatory system	20	0.009	0.011	0.398	0.006	0.029	0.836	0.009	0.009	0.352	0.715	0.009 (-0.012, 0.03)	0.398	0.001 (9.10e-01)	0
neuro_TMPRSS5___Q9H3S3	411.41	Aneurysm and dissection of heart	circulatory system	20	-0.027	0.052	0.605	0.028	0.14	0.84	-0.027	0.051	0.603	0.572	-0.023 (-0.136, 0.098)	0.667	-0.025 (6.72e-01)	0
neuro_TMPRSS5___Q9H3S3	411.8	Other chronic ischemic heart disease, unspecified	circulatory system	20	0.011	0.012	0.358	0.004	0.032	0.892	0.011	0.01	0.276	0.859	0.011 (-0.012, 0.034)	0.358	0.003 (8.25e-01)	0
neuro_TMPRSS5___Q9H3S3	411.9	Other acute and subacute forms of ischemic heart disease	circulatory system	20	0.013	0.042	0.755	0.047	0.117	0.692	0.013	0.042	0.758	0.35	-0.016 (-0.172, 0.068)	0.699	-0.015 (7.60e-01)	0.1
neuro_TMPRSS5___Q9H3S3	411	Ischemic Heart Disease	circulatory system	20	0.008	0.009	0.359	0.002	0.025	0.931	0.008	0.009	0.371	0.415	0.008 (-0.009, 0.026)	0.328	0.003 (7.93e-01)	0.06
neuro_TMPRSS5___Q9H3S3	414	Other forms of chronic heart disease	circulatory system	19	0.022	0.039	0.572	0.13	0.105	0.217	0.022	0.039	0.579	NA	0.006 (-0.064, 0.087)	0.87	-0.049 (2.71e-01)	0.29
neuro_TMPRSS5___Q9H3S3	415.2	Chronic pulmonary heart disease	circulatory system	20	0.05	0.07	0.474	0.163	0.191	0.393	0.05	0.07	0.483	0.0926	0.062 (-0.076, 0.184)	0.36	-0.051 (5.23e-01)	0.34
neuro_TMPRSS5___Q9H3S3	415	Pulmonary heart disease	circulatory system	20	-0.076	0.021	0.000349	-0.081	0.057	0.155	-0.076	0.018	0.000527	0.829	-0.076 (-0.119, -0.034)	0.000573	0.002 (9.16e-01)	0
neuro_TMPRSS5___Q9H3S3	416	Cardiomegaly	circulatory system	20	-0.076	0.027	0.00502	-0.063	0.073	0.39	-0.076	0.022	0.0024	0.894	-0.076 (-0.13, -0.023)	0.00502	-0.006 (8.47e-01)	0
neuro_TMPRSS5___Q9H3S3	418.1	Precordial pain	circulatory system	20	0.02	0.023	0.378	0.054	0.062	0.386	0.02	0.019	0.298	0.856	0.02 (-0.025, 0.066)	0.378	-0.015 (5.61e-01)	0
neuro_TMPRSS5___Q9H3S3	418	Nonspecific chest pain	circulatory system	19	0.006	0.009	0.542	0.022	0.025	0.375	0.006	0.009	0.55	NA	0.006 (-0.014, 0.025)	0.454	-0.007 (4.77e-01)	0.19
neuro_TMPRSS5___Q9H3S3	420.2	Pericarditis	circulatory system	20	0.008	0.042	0.851	0.081	0.115	0.483	0.008	0.042	0.853	0.307	0.022 (-0.07, 0.119)	0.572	-0.033 (4.96e-01)	0.16
neuro_TMPRSS5___Q9H3S3	420.3	Endocarditis	circulatory system	20	0.009	0.057	0.881	0.008	0.159	0.96	0.009	0.057	0.883	0.242	0.04 (-0.113, 0.182)	0.478	0 (9.97e-01)	0.18
neuro_TMPRSS5___Q9H3S3	420	Carditis	circulatory system	20	0.029	0.038	0.449	0.064	0.106	0.546	0.029	0.038	0.458	0.0754	0.033 (-0.029, 0.104)	0.301	-0.016 (7.22e-01)	0.36
neuro_TMPRSS5___Q9H3S3	425.1	Primary/intrinsic cardiomyopathies	circulatory system	20	-0.069	0.04	0.0806	-0.002	0.107	0.987	-0.069	0.037	0.0798	0.65	-0.051 (-0.13, 0.028)	0.208	-0.03 (4.97e-01)	0
neuro_TMPRSS5___Q9H3S3	425	Cardiomyopathy	circulatory system	20	-0.073	0.039	0.0603	0.001	0.105	0.992	-0.073	0.038	0.0704	0.547	-0.047 (-0.133, 0.032)	0.243	-0.033 (4.48e-01)	0
neuro_TMPRSS5___Q9H3S3	426.2	Atrioventricular [AV] block	circulatory system	20	-0.015	0.03	0.623	0.006	0.08	0.943	-0.015	0.024	0.557	0.84	-0.015 (-0.073, 0.044)	0.623	-0.009 (7.85e-01)	0
neuro_TMPRSS5___Q9H3S3	426.21	First degree AV block	circulatory system	20	0.022	0.044	0.618	0.056	0.118	0.633	0.022	0.03	0.471	0.968	0.022 (-0.064, 0.128)	0.618	-0.016 (7.52e-01)	0
neuro_TMPRSS5___Q9H3S3	426.24	Atrioventricular block, complete	circulatory system	20	-0.002	0.056	0.973	0.078	0.152	0.607	-0.002	0.05	0.97	0.765	0.016 (-0.11, 0.131)	0.777	-0.036 (5.71e-01)	0
neuro_TMPRSS5___Q9H3S3	426.3	Bundle branch block	circulatory system	20	0.066	0.024	0.00597	0.108	0.064	0.0923	0.066	0.023	0.0112	0.443	0.089 (0.031, 0.138)	0.00397	-0.019 (4.74e-01)	0
neuro_TMPRSS5___Q9H3S3	426.31	Right bundle branch block	circulatory system	20	0.003	0.035	0.929	0.066	0.096	0.494	0.003	0.034	0.928	0.516	0.026 (-0.053, 0.111)	0.474	-0.028 (4.83e-01)	0
neuro_TMPRSS5___Q9H3S3	426.32	Left bundle branch block	circulatory system	20	0.142	0.033	1.43e-05	0.175	0.09	0.0525	0.142	0.033	0.000339	0.461	0.156 (0.092, 0.221)	0.000131	-0.015 (6.97e-01)	0
neuro_TMPRSS5___Q9H3S3	426.9	Cardiac pacemaker/device in situ	circulatory system	20	0.029	0.029	0.306	-0.008	0.079	0.915	0.029	0.029	0.318	0.455	0.029 (-0.026, 0.084)	0.303	0.017 (6.06e-01)	0.07
neuro_TMPRSS5___Q9H3S3	426.91	Cardiac pacemaker in situ	circulatory system	20	0.015	0.035	0.673	-0.023	0.097	0.814	0.015	0.035	0.678	0.117	0.004 (-0.054, 0.066)	0.88	0.017 (6.76e-01)	0.33
neuro_TMPRSS5___Q9H3S3	426	Cardiac conduction disorders	circulatory system	20	0.035	0.017	0.039	0.049	0.045	0.279	0.035	0.014	0.0227	0.803	0.034 (0.002, 0.067)	0.039	-0.006 (7.31e-01)	0
neuro_TMPRSS5___Q9H3S3	427.1	Paroxysmal tachycardia, unspecified	circulatory system	20	0.037	0.024	0.129	0.049	0.066	0.452	0.037	0.024	0.134	0.549	0.037 (-0.02, 0.084)	0.24	-0.006 (8.39e-01)	0
neuro_TMPRSS5___Q9H3S3	427.11	Paroxysmal supraventricular tachycardia	circulatory system	20	0.026	0.028	0.352	0.028	0.077	0.714	0.026	0.024	0.291	0.716	0.026 (-0.029, 0.088)	0.352	-0.001 (9.81e-01)	0
neuro_TMPRSS5___Q9H3S3	427.12	Paroxysmal ventricular tachycardia	circulatory system	20	0.022	0.049	0.657	0.034	0.136	0.805	0.022	0.049	0.662	0.302	0.015 (-0.091, 0.123)	0.752	-0.005 (9.26e-01)	0.17
neuro_TMPRSS5___Q9H3S3	427.2	Atrial fibrillation and flutter	circulatory system	20	0.041	0.012	0.000697	0.048	0.033	0.149	0.041	0.012	0.00295	0.533	0.037 (0.013, 0.06)	0.00228	-0.003 (8.19e-01)	0
neuro_TMPRSS5___Q9H3S3	427.3	Other specified cardiac dysrhythmias	circulatory system	20	-0.004	0.024	0.883	0.057	0.065	0.385	-0.004	0.018	0.849	0.933	-0.004 (-0.051, 0.044)	0.883	-0.027 (3.20e-01)	0
neuro_TMPRSS5___Q9H3S3	427.4	Cardiac arrest and ventricular fibrillation	circulatory system	20	-0.026	0.041	0.518	-0.054	0.109	0.621	-0.026	0.034	0.451	0.829	-0.012 (-0.111, 0.069)	0.775	0.012 (7.84e-01)	0
neuro_TMPRSS5___Q9H3S3	427.42	Cardiac arrest	circulatory system	20	-0.072	0.045	0.108	-0.13	0.121	0.283	-0.072	0.04	0.0892	0.721	-0.054 (-0.144, 0.035)	0.235	0.026 (6.07e-01)	0
neuro_TMPRSS5___Q9H3S3	427.5	Arrhythmia (cardiac) NOS	circulatory system	20	0.058	0.045	0.197	0.081	0.122	0.505	0.058	0.041	0.17	0.702	0.026 (-0.065, 0.122)	0.574	-0.01 (8.38e-01)	0
neuro_TMPRSS5___Q9H3S3	427.6	Premature beats	circulatory system	20	0.215	0.059	0.000262	0.268	0.159	0.0924	0.215	0.047	0.00021	0.88	0.215 (0.09, 0.332)	0.00456	-0.024 (7.21e-01)	0
neuro_TMPRSS5___Q9H3S3	427.7	Tachycardia NOS	circulatory system	20	0.05	0.029	0.0893	0.085	0.079	0.282	0.05	0.027	0.0796	0.728	0.058 (-0.005, 0.117)	0.0693	-0.016 (6.30e-01)	0
neuro_TMPRSS5___Q9H3S3	427.9	Palpitations	circulatory system	20	-0.004	0.022	0.856	-0.025	0.06	0.674	-0.004	0.019	0.833	0.829	-0.012 (-0.056, 0.039)	0.7	0.01 (7.04e-01)	0
neuro_TMPRSS5___Q9H3S3	427	Cardiac dysrhythmias	circulatory system	20	0.027	0.009	0.00356	0.042	0.025	0.0945	0.027	0.009	0.00699	0.57	0.027 (0.009, 0.045)	0.008	-0.007 (5.23e-01)	0
neuro_TMPRSS5___Q9H3S3	428.1	Congestive heart failure (CHF) NOS	circulatory system	20	0.044	0.031	0.155	0.058	0.083	0.486	0.044	0.029	0.148	0.622	0.033 (-0.028, 0.1)	0.292	-0.006 (8.54e-01)	0
neuro_TMPRSS5___Q9H3S3	428.2	Heart failure NOS	circulatory system	20	0.058	0.026	0.0286	0.012	0.072	0.869	0.058	0.026	0.0413	0.0912	0.065 (0.022, 0.108)	0.00292	0.02 (4.95e-01)	0.35
neuro_TMPRSS5___Q9H3S3	428	Congestive heart failure; nonhypertensive	circulatory system	20	0.038	0.023	0.099	0.004	0.063	0.949	0.038	0.023	0.115	0.12	0.048 (0, 0.087)	0.0369	0.015 (5.64e-01)	0.31
neuro_TMPRSS5___Q9H3S3	429.2	Abnormal function study of cardiovascular system	circulatory system	20	-0.007	0.06	0.905	0.037	0.161	0.818	-0.007	0.051	0.89	0.797	0.014 (-0.121, 0.132)	0.822	-0.02 (7.67e-01)	0
neuro_TMPRSS5___Q9H3S3	429	Ill-defined descriptions and complications of heart disease	circulatory system	20	0.017	0.048	0.731	0.051	0.131	0.696	0.017	0.047	0.726	0.557	0.046 (-0.099, 0.143)	0.452	-0.015 (7.76e-01)	0
neuro_TMPRSS5___Q9H3S3	430.1	Subarachnoid hemorrhage	circulatory system	20	-0.006	0.048	0.894	0.149	0.13	0.249	-0.006	0.047	0.894	0.489	0.023 (-0.096, 0.122)	0.645	-0.07 (1.95e-01)	0
neuro_TMPRSS5___Q9H3S3	430.2	Intracerebral hemorrhage	circulatory system	20	0.014	0.052	0.78	0.039	0.14	0.781	0.014	0.043	0.738	0.858	0.014 (-0.122, 0.125)	0.78	-0.011 (8.51e-01)	0
neuro_TMPRSS5___Q9H3S3	430	Intracranial hemorrhage	circulatory system	20	-0.036	0.032	0.272	0.029	0.088	0.739	-0.036	0.032	0.273	0.568	-0.028 (-0.097, 0.043)	0.393	-0.029 (4.26e-01)	0
neuro_TMPRSS5___Q9H3S3	433.1	Occlusion and stenosis of precerebral arteries	circulatory system	20	-0.012	0.04	0.765	0.013	0.107	0.907	-0.012	0.026	0.656	0.989	-0.012 (-0.09, 0.066)	0.765	-0.011 (8.06e-01)	0
neuro_TMPRSS5___Q9H3S3	433.2	Occlusion of cerebral arteries	circulatory system	20	0.072	0.022	0.000806	0.089	0.058	0.125	0.072	0.02	0.00181	0.684	0.067 (0.024, 0.109)	0.00205	-0.008 (7.51e-01)	0
neuro_TMPRSS5___Q9H3S3	433.21	Cerebral artery occlusion, with cerebral infarction	circulatory system	20	0.054	0.035	0.131	0.073	0.096	0.444	0.054	0.028	0.0692	0.904	0.054 (-0.016, 0.123)	0.131	-0.009 (8.25e-01)	0
neuro_TMPRSS5___Q9H3S3	433.3	Cerebral ischemia	circulatory system	20	-0.006	0.025	0.82	0.049	0.069	0.472	-0.006	0.019	0.766	0.941	-0.006 (-0.056, 0.044)	0.82	-0.025 (3.88e-01)	0
neuro_TMPRSS5___Q9H3S3	433.31	Transient cerebral ischemia	circulatory system	20	-0.037	0.03	0.213	0.051	0.08	0.528	-0.037	0.026	0.17	0.781	-0.043 (-0.101, 0.024)	0.21	-0.039 (2.40e-01)	0
neuro_TMPRSS5___Q9H3S3	433.8	Late effects of cerebrovascular disease	circulatory system	20	0.011	0.039	0.767	0.046	0.104	0.662	0.011	0.021	0.601	0.999	0.011 (-0.064, 0.087)	0.767	-0.015 (7.24e-01)	0
neuro_TMPRSS5___Q9H3S3	433	Cerebrovascular disease	circulatory system	20	0.033	0.015	0.0255	0.068	0.04	0.0919	0.033	0.013	0.0216	0.749	0.033 (0.004, 0.063)	0.0274	-0.016 (3.55e-01)	0
neuro_TMPRSS5___Q9H3S3	440.2	Atherosclerosis of the extremities	circulatory system	20	-0.01	0.048	0.84	0.051	0.13	0.695	-0.01	0.04	0.812	0.837	0 (-0.102, 0.098)	0.998	-0.027 (6.15e-01)	0
neuro_TMPRSS5___Q9H3S3	440	Atherosclerosis	circulatory system	20	-0.098	0.038	0.00942	-0.017	0.102	0.866	-0.098	0.036	0.0125	0.615	-0.114 (-0.19, -0.039)	0.00286	-0.036 (3.94e-01)	0
neuro_TMPRSS5___Q9H3S3	441	Vascular insufficiency of intestine	circulatory system	20	0.06	0.057	0.295	0.09	0.154	0.557	0.06	0.054	0.28	0.636	0.088 (-0.035, 0.201)	0.131	-0.014 (8.30e-01)	0
neuro_TMPRSS5___Q9H3S3	442.1	Aortic aneurysm	circulatory system	20	0.013	0.037	0.722	0.073	0.1	0.463	0.013	0.027	0.626	0.95	0.013 (-0.059, 0.086)	0.722	-0.027 (5.17e-01)	0
neuro_TMPRSS5___Q9H3S3	442.11	Abdominal aortic aneurysm	circulatory system	20	-0.015	0.046	0.742	-0.015	0.124	0.905	-0.015	0.034	0.659	0.927	-0.015 (-0.105, 0.075)	0.742	0 (9.98e-01)	0
neuro_TMPRSS5___Q9H3S3	442	Other aneurysm	circulatory system	20	0.007	0.032	0.833	0.05	0.087	0.563	0.007	0.023	0.774	0.952	0.007 (-0.056, 0.07)	0.833	-0.02 (5.91e-01)	0
neuro_TMPRSS5___Q9H3S3	443.1	Raynaud's syndrome	circulatory system	20	-0.025	0.046	0.59	-0.063	0.127	0.618	-0.025	0.046	0.596	0.225	-0.058 (-0.139, 0.023)	0.162	0.017 (7.43e-01)	0.22
neuro_TMPRSS5___Q9H3S3	443.9	Peripheral vascular disease, unspecified	circulatory system	20	0.007	0.027	0.809	-0.022	0.074	0.768	0.007	0.022	0.765	0.86	0.007 (-0.05, 0.06)	0.809	0.013 (6.79e-01)	0
neuro_TMPRSS5___Q9H3S3	443	Peripheral vascular disease	circulatory system	20	0.01	0.024	0.679	-0.042	0.065	0.516	0.01	0.024	0.684	0.246	0.003 (-0.054, 0.048)	0.878	0.023 (3.88e-01)	0.14
neuro_TMPRSS5___Q9H3S3	444.1	Arterial embolism and thrombosis of lower extremity artery	circulatory system	20	-0.009	0.058	0.872	0.016	0.156	0.921	-0.009	0.047	0.844	0.873	-0.044 (-0.171, 0.115)	0.485	-0.011 (8.64e-01)	0
neuro_TMPRSS5___Q9H3S3	444	Arterial embolism and thrombosis	circulatory system	20	0.074	0.045	0.101	0.052	0.122	0.672	0.074	0.042	0.0947	0.627	0.056 (-0.072, 0.146)	0.524	0.01 (8.44e-01)	0
neuro_TMPRSS5___Q9H3S3	446	Polyarteritis nodosa and allied conditions	circulatory system	20	0.062	0.048	0.195	0.067	0.128	0.601	0.062	0.039	0.128	0.893	0.062 (-0.048, 0.155)	0.255	-0.003 (9.62e-01)	0
neuro_TMPRSS5___Q9H3S3	447.1	Stricture of artery	circulatory system	20	-0.028	0.046	0.539	-0.131	0.125	0.296	-0.028	0.04	0.488	0.758	-0.002 (-0.128, 0.091)	0.968	0.046 (3.79e-01)	0
neuro_TMPRSS5___Q9H3S3	447	Other disorders of arteries and arterioles	circulatory system	20	-0.003	0.039	0.946	-0.093	0.105	0.377	-0.003	0.039	0.946	0.413	0.026 (-0.052, 0.102)	0.493	0.04 (3.56e-01)	0.06
neuro_TMPRSS5___Q9H3S3	450	Noninfectious disorders of lymphatic channels	circulatory system	20	0.09	0.052	0.0814	0.093	0.139	0.505	0.09	0.038	0.0288	0.953	0.102 (-0.023, 0.206)	0.123	-0.001 (9.81e-01)	0
neuro_TMPRSS5___Q9H3S3	451.2	Phlebitis and thrombophlebitis of lower extremities	circulatory system	20	0.018	0.023	0.441	0.015	0.062	0.811	0.018	0.022	0.431	0.591	0.018 (-0.027, 0.063)	0.441	0.001 (9.60e-01)	0
neuro_TMPRSS5___Q9H3S3	451	Phlebitis and thrombophlebitis	circulatory system	20	0.012	0.022	0.594	0.012	0.06	0.848	0.012	0.02	0.57	0.679	0.012 (-0.032, 0.055)	0.594	0 (9.96e-01)	0
neuro_TMPRSS5___Q9H3S3	452	Other venous embolism and thrombosis	circulatory system	20	-0.023	0.063	0.716	0.08	0.173	0.641	-0.023	0.063	0.72	0.327	0.021 (-0.157, 0.158)	0.731	-0.046 (5.20e-01)	0.16
neuro_TMPRSS5___Q9H3S3	454.1	Varicose veins of lower extremity	circulatory system	20	0.006	0.013	0.656	-0.008	0.036	0.817	0.006	0.011	0.612	0.779	0.006 (-0.02, 0.032)	0.656	0.006 (6.70e-01)	0
neuro_TMPRSS5___Q9H3S3	454.11	Varicose veins of lower extremity, symptomtic	circulatory system	20	-0.015	0.06	0.796	-0.136	0.163	0.403	-0.015	0.06	0.799	0.204	-0.008 (-0.166, 0.186)	0.885	0.054 (4.25e-01)	0.17
neuro_TMPRSS5___Q9H3S3	454	Varicose veins	circulatory system	20	0.001	0.013	0.966	-0.013	0.035	0.708	0.001	0.012	0.964	0.632	0.001 (-0.025, 0.026)	0.966	0.006 (6.75e-01)	0
neuro_TMPRSS5___Q9H3S3	455	Hemorrhoids	circulatory system	20	0.017	0.009	0.0681	0.011	0.026	0.67	0.017	0.009	0.0839	0.5	0.017 (-0.001, 0.038)	0.0661	0.003 (8.02e-01)	0.01
neuro_TMPRSS5___Q9H3S3	458.1	Orthostatic hypotension	circulatory system	20	-0.008	0.046	0.854	0.074	0.125	0.552	-0.008	0.046	0.856	0.094	0.022 (-0.061, 0.103)	0.557	-0.037 (4.76e-01)	0.33
neuro_TMPRSS5___Q9H3S3	458.9	Hypotension NOS	circulatory system	20	-0.01	0.025	0.675	-0.021	0.069	0.758	-0.01	0.025	0.68	0.313	-0.027 (-0.075, 0.031)	0.384	0.005 (8.65e-01)	0.14
neuro_TMPRSS5___Q9H3S3	458	Hypotension	circulatory system	20	-0.012	0.018	0.494	0.003	0.049	0.944	-0.012	0.017	0.467	0.688	-0.018 (-0.053, 0.018)	0.324	-0.007 (7.28e-01)	0
neuro_TMPRSS5___Q9H3S3	459.9	Circulatory disease NEC	circulatory system	20	0.031	0.011	0.00527	0.038	0.03	0.203	0.031	0.007	0.000512	0.984	0.031 (0.009, 0.053)	0.00527	-0.003 (7.96e-01)	0
neuro_TMPRSS5___Q9H3S3	459	Other disorders of circulatory system	circulatory system	20	0.031	0.011	0.00575	0.034	0.03	0.253	0.031	0.007	0.000611	0.982	0.03 (0.009, 0.052)	0.00575	-0.002 (8.98e-01)	0
neuro_TMPRSS5___Q9H3S3	465.2	Acute pharyngitis	respiratory	20	0.043	0.046	0.353	-0.081	0.125	0.517	0.043	0.038	0.275	0.809	0.059 (-0.049, 0.159)	0.333	0.056 (2.85e-01)	0
neuro_TMPRSS5___Q9H3S3	465	Acute upper respiratory infections of multiple or unspecified sites	respiratory	20	0.056	0.028	0.0481	0.055	0.076	0.471	0.056	0.02	0.0109	0.973	0.056 (0, 0.111)	0.0481	0 (9.90e-01)	0
neuro_TMPRSS5___Q9H3S3	470	Septal Deviations/Turbinate Hypertrophy	respiratory	20	0.016	0.02	0.427	-0.019	0.055	0.729	0.016	0.02	0.437	0.436	0.016 (-0.023, 0.055)	0.416	0.016 (4.93e-01)	0.02
neuro_TMPRSS5___Q9H3S3	471	Nasal polyps	respiratory	20	0.063	0.024	0.00881	0.013	0.065	0.843	0.063	0.024	0.0156	0.428	0.052 (0.004, 0.1)	0.0376	0.023 (4.06e-01)	0
neuro_TMPRSS5___Q9H3S3	472	Chronic pharyngitis and nasopharyngitis	respiratory	20	0.056	0.049	0.251	0.131	0.135	0.332	0.056	0.049	0.265	0.273	0.004 (-0.086, 0.104)	0.93	-0.033 (5.52e-01)	0.19
neuro_TMPRSS5___Q9H3S3	473.4	Voice disturbance	respiratory	20	0.095	0.041	0.0219	0.067	0.112	0.55	0.095	0.025	0.00115	0.995	0.095 (0.014, 0.176)	0.0219	0.013 (7.87e-01)	0
neuro_TMPRSS5___Q9H3S3	473	Diseases of the larynx and vocal cords	respiratory	20	0.064	0.027	0.0191	0.077	0.076	0.307	0.064	0.027	0.0302	0.416	0.05 (-0.003, 0.103)	0.0657	-0.006 (8.48e-01)	0.05
neuro_TMPRSS5___Q9H3S3	474.1	Acute tonsillitis	respiratory	20	-0.008	0.055	0.88	-0.153	0.149	0.305	-0.008	0.046	0.858	0.834	-0.021 (-0.143, 0.088)	0.701	0.065 (2.96e-01)	0
neuro_TMPRSS5___Q9H3S3	474.2	Chronic tonsillitis and adenoiditis	respiratory	20	-0.035	0.041	0.39	-0.092	0.11	0.404	-0.035	0.03	0.259	0.947	-0.035 (-0.122, 0.045)	0.39	0.026 (5.78e-01)	0
neuro_TMPRSS5___Q9H3S3	474	Acute and chronic tonsillitis	respiratory	20	-0.038	0.031	0.212	-0.11	0.083	0.184	-0.038	0.028	0.191	0.651	-0.038 (-0.103, 0.022)	0.212	0.032 (3.51e-01)	0
neuro_TMPRSS5___Q9H3S3	475	Chronic sinusitis	respiratory	20	0.078	0.027	0.00401	0.059	0.073	0.417	0.078	0.021	0.00154	0.921	0.078 (0.025, 0.13)	0.00412	0.008 (7.85e-01)	0
neuro_TMPRSS5___Q9H3S3	476	Allergic rhinitis	respiratory	20	0.08	0.042	0.0567	-0.043	0.113	0.706	0.08	0.039	0.0528	0.693	0.1 (0.008, 0.19)	0.0331	0.055 (2.44e-01)	0
neuro_TMPRSS5___Q9H3S3	477	Epistaxis or throat hemorrhage	respiratory	20	0.025	0.028	0.366	0.093	0.075	0.212	0.025	0.026	0.341	0.68	0.017 (-0.038, 0.078)	0.535	-0.031 (3.26e-01)	0
neuro_TMPRSS5___Q9H3S3	479	Other upper respiratory disease	respiratory	20	-0.029	0.021	0.173	0.019	0.058	0.747	-0.029	0.018	0.113	0.875	-0.038 (-0.081, 0.004)	0.0764	-0.021 (3.73e-01)	0
neuro_TMPRSS5___Q9H3S3	480.1	Bacterial pneumonia	respiratory	20	0.015	0.017	0.375	0.002	0.046	0.974	0.015	0.013	0.269	0.904	0.015 (-0.018, 0.048)	0.375	0.006 (7.50e-01)	0
neuro_TMPRSS5___Q9H3S3	480.11	Pneumococcal pneumonia	respiratory	20	0.014	0.018	0.425	-0.005	0.049	0.921	0.014	0.013	0.283	0.95	0.014 (-0.021, 0.05)	0.425	0.009 (6.71e-01)	0
neuro_TMPRSS5___Q9H3S3	480	Pneumonia	respiratory	20	0.03	0.014	0.0287	0.023	0.038	0.537	0.03	0.013	0.031	0.574	0.03 (0.001, 0.058)	0.0435	0.003 (8.36e-01)	0
neuro_TMPRSS5___Q9H3S3	495	Asthma	respiratory	20	0.01	0.011	0.355	0.012	0.031	0.695	0.01	0.011	0.367	0.121	0.013 (-0.006, 0.032)	0.12	-0.001 (9.49e-01)	0.32
neuro_TMPRSS5___Q9H3S3	496.1	Emphysema	respiratory	20	0.084	0.037	0.0217	0.15	0.1	0.133	0.084	0.037	0.0333	0.277	0.087 (0.02, 0.164)	0.0109	-0.03 (4.75e-01)	0.18
neuro_TMPRSS5___Q9H3S3	496.2	Chronic bronchitis	respiratory	20	0.032	0.027	0.249	0.092	0.074	0.219	0.032	0.027	0.264	0.305	0.032 (-0.042, 0.091)	0.282	-0.027 (3.86e-01)	0.13
neuro_TMPRSS5___Q9H3S3	496.21	Obstructive chronic bronchitis	respiratory	20	0.03	0.029	0.294	0.089	0.079	0.264	0.03	0.029	0.307	0.27	0.03 (-0.053, 0.092)	0.427	-0.026 (4.30e-01)	0.16
neuro_TMPRSS5___Q9H3S3	496.3	Bronchiectasis	respiratory	20	0.021	0.039	0.599	0.064	0.108	0.551	0.021	0.039	0.605	0.0996	-0.01 (-0.074, 0.058)	0.766	-0.02 (6.62e-01)	0.34
neuro_TMPRSS5___Q9H3S3	496	Chronic airway obstruction	respiratory	20	-0.002	0.015	0.898	0.06	0.039	0.125	-0.002	0.015	0.899	0.283	-0.002 (-0.033, 0.033)	0.86	-0.028 (8.85e-02)	0.17
neuro_TMPRSS5___Q9H3S3	497	Bronchitis	respiratory	20	-0.115	0.054	0.0337	-0.297	0.147	0.0432	-0.115	0.043	0.0153	0.906	-0.142 (-0.251, -0.02)	0.022	0.081 (1.83e-01)	0
neuro_TMPRSS5___Q9H3S3	501	Pneumonitis due to inhalation of food or vomitus	respiratory	20	0.234	0.057	3.58e-05	0.269	0.153	0.0789	0.234	0.05	0.000149	0.785	0.239 (0.118, 0.37)	0.001	-0.016 (8.06e-01)	0
neuro_TMPRSS5___Q9H3S3	502	Postinflammatory pulmonary fibrosis	respiratory	20	-0.017	0.05	0.725	0.049	0.137	0.722	-0.017	0.05	0.729	0.332	-0.014 (-0.117, 0.088)	0.763	-0.03 (6.03e-01)	0.14
neuro_TMPRSS5___Q9H3S3	506	Empyema and pneumothorax	respiratory	20	-0.004	0.048	0.928	-0.005	0.132	0.967	-0.004	0.048	0.929	0.096	-0.079 (-0.173, 0.006)	0.0698	0.001 (9.92e-01)	0.3
neuro_TMPRSS5___Q9H3S3	507	Pleurisy; pleural effusion	respiratory	20	0.018	0.017	0.303	0.007	0.046	0.876	0.018	0.016	0.279	0.669	0.018 (-0.016, 0.051)	0.303	0.005 (8.09e-01)	0
neuro_TMPRSS5___Q9H3S3	508	Pulmonary collapse; interstitial and compensatory emphysema	respiratory	20	0.078	0.031	0.0106	0.033	0.082	0.686	0.078	0.028	0.0119	0.684	0.067 (-0.002, 0.132)	0.0577	0.02 (5.59e-01)	0
neuro_TMPRSS5___Q9H3S3	509.1	Respiratory failure	respiratory	20	0.03	0.031	0.334	0.105	0.083	0.205	0.03	0.027	0.291	0.738	0.03 (-0.034, 0.095)	0.334	-0.034 (3.27e-01)	0
neuro_TMPRSS5___Q9H3S3	509.2	Respiratory insufficiency	respiratory	20	0.018	0.033	0.591	0.052	0.088	0.555	0.018	0.028	0.531	0.832	0.018 (-0.046, 0.082)	0.591	-0.016 (6.74e-01)	0
neuro_TMPRSS5___Q9H3S3	509	Respiratory failure, insufficiency, arrest	respiratory	20	0.022	0.027	0.424	0.113	0.073	0.124	0.022	0.026	0.414	0.612	0.022 (-0.032, 0.085)	0.424	-0.041 (1.82e-01)	0
neuro_TMPRSS5___Q9H3S3	510	Other diseases of lung	respiratory	20	0.099	0.049	0.0443	0.1	0.132	0.449	0.099	0.044	0.0388	0.701	0.088 (-0.012, 0.186)	0.0817	-0.001 (9.89e-01)	0
neuro_TMPRSS5___Q9H3S3	512.7	Shortness of breath	respiratory	20	0.012	0.018	0.514	0.017	0.049	0.72	0.012	0.016	0.482	0.713	0.012 (-0.024, 0.047)	0.514	-0.003 (9.00e-01)	0
neuro_TMPRSS5___Q9H3S3	512.8	Cough	respiratory	20	0.048	0.031	0.121	0.093	0.086	0.277	0.048	0.031	0.138	0.107	0.08 (0.006, 0.133)	0.0322	-0.02 (5.73e-01)	0.32
neuro_TMPRSS5___Q9H3S3	512.9	Other dyspnea	respiratory	20	-0.021	0.047	0.653	-0.067	0.129	0.604	-0.021	0.047	0.658	0.452	-0.039 (-0.131, 0.058)	0.408	0.021 (7.02e-01)	0.06
neuro_TMPRSS5___Q9H3S3	512	Other symptoms of respiratory system	respiratory	20	0.016	0.015	0.286	0.03	0.039	0.439	0.016	0.013	0.253	0.731	0.016 (-0.013, 0.044)	0.286	-0.007 (6.84e-01)	0
neuro_TMPRSS5___Q9H3S3	513	Respiratory abnormalities	respiratory	20	0.067	0.055	0.224	0.11	0.15	0.461	0.067	0.037	0.0824	0.988	0.057 (-0.052, 0.175)	0.308	-0.019 (7.57e-01)	0
neuro_TMPRSS5___Q9H3S3	514	Abnormal findings examination of lungs	respiratory	20	0.05	0.027	0.0684	0.061	0.074	0.413	0.05	0.023	0.0463	0.814	0.04 (-0.016, 0.104)	0.15	-0.005 (8.77e-01)	0
neuro_TMPRSS5___Q9H3S3	516.1	Hemoptysis	respiratory	20	0.009	0.032	0.785	0.04	0.088	0.648	0.009	0.032	0.788	0.355	0.009 (-0.066, 0.071)	0.762	-0.014 (7.00e-01)	0.1
neuro_TMPRSS5___Q9H3S3	516	Abnormal sputum	respiratory	20	0.012	0.032	0.708	0.061	0.087	0.483	0.012	0.032	0.712	0.337	0.005 (-0.06, 0.076)	0.863	-0.022 (5.43e-01)	0.13
neuro_TMPRSS5___Q9H3S3	519.8	Other diseases of respiratory system, NEC	respiratory	20	0.003	0.015	0.82	0.019	0.04	0.633	0.003	0.012	0.785	0.875	0.003 (-0.026, 0.032)	0.82	-0.007 (6.72e-01)	0
neuro_TMPRSS5___Q9H3S3	519	Other diseases of respiratory system, not elsewhere classified	respiratory	20	0.007	0.014	0.598	0.024	0.038	0.527	0.007	0.012	0.537	0.854	0.008 (-0.023, 0.035)	0.598	-0.008 (6.37e-01)	0
neuro_TMPRSS5___Q9H3S3	520.2	Disturbances in tooth eruption	digestive	20	0.005	0.028	0.854	-0.033	0.076	0.662	0.005	0.024	0.833	0.775	0.005 (-0.05, 0.06)	0.854	0.017 (5.86e-01)	0
neuro_TMPRSS5___Q9H3S3	520	Disorders of tooth development	digestive	20	0.014	0.028	0.612	-0.027	0.075	0.721	0.014	0.024	0.567	0.752	0.014 (-0.04, 0.068)	0.612	0.018 (5.58e-01)	0
neuro_TMPRSS5___Q9H3S3	521.1	Dental caries	digestive	20	0.047	0.025	0.0602	0.044	0.067	0.516	0.047	0.016	0.00852	0.986	0.047 (-0.002, 0.096)	0.0602	0.001 (9.60e-01)	0
neuro_TMPRSS5___Q9H3S3	521	Diseases of hard tissues of teeth	digestive	20	0.049	0.025	0.0474	0.041	0.067	0.54	0.049	0.016	0.00755	0.982	0.049 (0.001, 0.098)	0.0474	0.004 (8.96e-01)	0
neuro_TMPRSS5___Q9H3S3	522.5	Periapical abscess	digestive	20	-0.028	0.04	0.48	-0.111	0.108	0.305	-0.028	0.037	0.46	0.631	-0.028 (-0.12, 0.079)	0.63	0.037 (4.10e-01)	0
neuro_TMPRSS5___Q9H3S3	522	Diseases of pulp and periapical tissues	digestive	20	-0.065	0.032	0.0443	-0.116	0.087	0.184	-0.065	0.028	0.0312	0.804	-0.065 (-0.141, -0.002)	0.0443	0.023 (5.29e-01)	0
neuro_TMPRSS5___Q9H3S3	523.3	Periodontitis (acute or chronic)	digestive	20	0.106	0.039	0.00667	0.102	0.106	0.336	0.106	0.025	0.000465	0.99	0.106 (0.03, 0.183)	0.00667	0.002 (9.63e-01)	0
neuro_TMPRSS5___Q9H3S3	523.31	Acute periodontitis	digestive	20	0.009	0.053	0.861	0.04	0.143	0.78	0.009	0.049	0.852	0.641	0.038 (-0.068, 0.143)	0.487	-0.014 (8.18e-01)	0
neuro_TMPRSS5___Q9H3S3	523.32	Chronic periodontitis	digestive	20	0.205	0.058	0.000373	0.163	0.156	0.296	0.205	0.041	7.07e-05	0.966	0.205 (0.086, 0.331)	0.00198	0.019 (7.69e-01)	0
neuro_TMPRSS5___Q9H3S3	523	Gingival and periodontal diseases	digestive	20	0.06	0.033	0.0691	0.046	0.088	0.602	0.06	0.023	0.0192	0.966	0.06 (-0.005, 0.124)	0.0691	0.006 (8.71e-01)	0
neuro_TMPRSS5___Q9H3S3	525	Other diseases of the teeth and supporting structures	digestive	20	0.083	0.028	0.00293	0.083	0.077	0.279	0.083	0.028	0.00778	0.405	0.098 (0.024, 0.15)	0.00475	0 (9.90e-01)	0.1
neuro_TMPRSS5___Q9H3S3	526	Diseases of the jaws	digestive	20	0.012	0.044	0.79	0.089	0.119	0.457	0.012	0.035	0.744	0.891	0.022 (-0.065, 0.109)	0.615	-0.034 (4.87e-01)	0
neuro_TMPRSS5___Q9H3S3	527	Diseases of the salivary glands	digestive	20	0.007	0.052	0.892	-0.048	0.143	0.736	0.007	0.052	0.893	0.459	0.061 (-0.118, 0.186)	0.519	0.025 (6.78e-01)	0.02
neuro_TMPRSS5___Q9H3S3	528.5	Diseases of lips	digestive	20	0.035	0.055	0.522	-0.021	0.152	0.889	0.035	0.055	0.529	0.411	0.017 (-0.094, 0.167)	0.757	0.025 (6.89e-01)	0.09
neuro_TMPRSS5___Q9H3S3	528	Diseases of the oral soft tissues, excluding lesions specific for gingiva and tongue	digestive	20	0.039	0.022	0.0831	-0.056	0.059	0.342	0.039	0.022	0.0993	0.443	0.045 (0.002, 0.09)	0.0427	0.043 (8.42e-02)	0.04
neuro_TMPRSS5___Q9H3S3	529	Diseases and other conditions of the tongue	digestive	20	0	0.039	0.996	-0.013	0.105	0.901	0	0.023	0.993	0.998	0 (-0.076, 0.076)	0.996	0.006 (8.92e-01)	0
neuro_TMPRSS5___Q9H3S3	530.1	Esophagitis, GERD and related diseases	digestive	20	0.017	0.008	0.0349	0.011	0.023	0.628	0.017	0.008	0.0478	0.532	0.017 (0.001, 0.034)	0.0349	0.003 (7.64e-01)	0
neuro_TMPRSS5___Q9H3S3	530.11	GERD	digestive	20	0.019	0.012	0.118	0.018	0.033	0.598	0.019	0.012	0.134	0.493	0.023 (0, 0.047)	0.049	0.001 (9.68e-01)	0.04
neuro_TMPRSS5___Q9H3S3	530.12	Ulcer of esophagus	digestive	20	0.032	0.019	0.0999	-0.007	0.052	0.886	0.032	0.012	0.0136	0.995	0.032 (-0.006, 0.069)	0.0999	0.018 (4.18e-01)	0
neuro_TMPRSS5___Q9H3S3	530.14	Reflux esophagitis	digestive	20	0.009	0.014	0.522	-0.005	0.037	0.891	0.009	0.01	0.372	0.973	0.009 (-0.018, 0.036)	0.522	0.006 (6.87e-01)	0
neuro_TMPRSS5___Q9H3S3	530.2	Esophageal bleeding (varices/hemorrhage)	digestive	20	-0.005	0.041	0.901	-0.029	0.114	0.801	-0.005	0.041	0.902	0.109	0.009 (-0.065, 0.076)	0.792	0.011 (8.24e-01)	0.34
neuro_TMPRSS5___Q9H3S3	530.3	Stricture and stenosis of esophagus	digestive	20	0.03	0.037	0.418	-0.017	0.102	0.869	0.03	0.037	0.428	0.154	-0.003 (-0.075, 0.077)	0.93	0.021 (6.21e-01)	0.27
neuro_TMPRSS5___Q9H3S3	530.5	Disorders of esophageal motility	digestive	20	0.144	0.054	0.0077	0.116	0.146	0.427	0.144	0.047	0.00609	0.774	0.162 (0.033, 0.27)	0.0229	0.013 (8.36e-01)	0
neuro_TMPRSS5___Q9H3S3	530.9	Heartburn	digestive	20	-0.003	0.03	0.926	0.006	0.081	0.937	-0.003	0.018	0.882	0.992	-0.003 (-0.061, 0.056)	0.926	-0.004 (9.03e-01)	0
neuro_TMPRSS5___Q9H3S3	530	Diseases of esophagus	digestive	20	0.019	0.008	0.0143	0.012	0.021	0.561	0.019	0.007	0.0183	0.657	0.019 (0.004, 0.034)	0.0143	0.003 (7.26e-01)	0
neuro_TMPRSS5___Q9H3S3	531.1	Hemorrhage from gastrointestinal ulcer	digestive	20	0.028	0.055	0.607	0.009	0.149	0.951	0.028	0.043	0.52	0.916	0.043 (-0.093, 0.153)	0.538	0.009 (8.90e-01)	0
neuro_TMPRSS5___Q9H3S3	531.2	Gastric ulcer	digestive	20	-0.022	0.022	0.317	-0.046	0.06	0.441	-0.022	0.022	0.33	0.462	-0.022 (-0.065, 0.027)	0.451	0.011 (6.60e-01)	0.03
neuro_TMPRSS5___Q9H3S3	531.3	Duodenal ulcer	digestive	20	0.017	0.029	0.552	-0.009	0.081	0.908	0.017	0.029	0.559	0.17	0.003 (-0.058, 0.064)	0.904	0.012 (7.22e-01)	0.26
neuro_TMPRSS5___Q9H3S3	531	Peptic ulcer (excl. esophageal)	digestive	20	-0.002	0.016	0.879	-0.018	0.044	0.685	-0.002	0.014	0.863	0.804	-0.002 (-0.035, 0.03)	0.879	0.007 (7.07e-01)	0
neuro_TMPRSS5___Q9H3S3	532	Dysphagia	digestive	20	0.06	0.017	0.00053	0.047	0.047	0.309	0.06	0.014	0.000496	0.835	0.06 (0.019, 0.094)	0.00346	0.006 (7.75e-01)	0
neuro_TMPRSS5___Q9H3S3	535.1	Acute gastritis	digestive	20	0.067	0.044	0.134	0.131	0.122	0.282	0.067	0.044	0.15	0.269	0.035 (-0.045, 0.13)	0.387	-0.029 (5.68e-01)	0.19
neuro_TMPRSS5___Q9H3S3	535.6	Duodenitis	digestive	20	0.042	0.016	0.00923	0.035	0.043	0.412	0.042	0.014	0.00815	0.796	0.036 (0.005, 0.068)	0.0232	0.003 (8.77e-01)	0
neuro_TMPRSS5___Q9H3S3	535.8	Other specified gastritis	digestive	20	0.01	0.018	0.583	-0.015	0.049	0.756	0.01	0.018	0.589	0.186	0.017 (-0.016, 0.048)	0.275	0.011 (5.83e-01)	0.25
neuro_TMPRSS5___Q9H3S3	535	Gastritis and duodenitis	digestive	20	0.009	0.009	0.309	0.018	0.023	0.435	0.009	0.008	0.304	0.597	0.009 (-0.008, 0.026)	0.309	-0.004 (6.64e-01)	0
neuro_TMPRSS5___Q9H3S3	537	Other disorders of stomach and duodenum	digestive	20	0.035	0.024	0.143	-0.032	0.064	0.616	0.035	0.023	0.153	0.536	0.035 (-0.012, 0.085)	0.143	0.03 (2.61e-01)	0
neuro_TMPRSS5___Q9H3S3	540.1	Appendicitis	digestive	20	0.043	0.024	0.0788	0.142	0.066	0.0305	0.043	0.022	0.066	0.662	0.043 (-0.011, 0.09)	0.127	-0.045 (1.03e-01)	0
neuro_TMPRSS5___Q9H3S3	540.11	Acute appendicitis	digestive	20	0.035	0.027	0.2	0.107	0.073	0.144	0.035	0.023	0.158	0.745	0.035 (-0.018, 0.09)	0.2	-0.032 (2.88e-01)	0
neuro_TMPRSS5___Q9H3S3	540	Appendiceal conditions	digestive	20	0.043	0.024	0.0717	0.137	0.064	0.0321	0.043	0.019	0.0372	0.855	0.043 (-0.004, 0.089)	0.0717	-0.042 (1.12e-01)	0
neuro_TMPRSS5___Q9H3S3	550.1	Inguinal hernia	digestive	20	0.003	0.013	0.808	0.014	0.035	0.678	0.003	0.013	0.811	0.29	-0.002 (-0.026, 0.02)	0.832	-0.005 (7.25e-01)	0.15
neuro_TMPRSS5___Q9H3S3	550.2	Diaphragmatic hernia	digestive	20	0.006	0.009	0.529	0.01	0.024	0.686	0.006	0.006	0.395	0.961	0.006 (-0.012, 0.023)	0.529	-0.002 (8.54e-01)	0
neuro_TMPRSS5___Q9H3S3	550.3	Femoral hernia	digestive	20	-0.101	0.054	0.0593	-0.199	0.145	0.17	-0.101	0.049	0.0521	0.717	-0.066 (-0.191, 0.042)	0.231	0.044 (4.68e-01)	0
neuro_TMPRSS5___Q9H3S3	550.4	Umbilical hernia	digestive	20	0.005	0.029	0.875	0.018	0.081	0.828	0.005	0.029	0.877	0.0612	0.004 (-0.053, 0.063)	0.856	-0.006 (8.63e-01)	0.4
neuro_TMPRSS5___Q9H3S3	550.5	Ventral hernia	digestive	20	0.013	0.023	0.594	-0.025	0.063	0.698	0.013	0.019	0.526	0.864	0.012 (-0.033, 0.058)	0.594	0.017 (5.29e-01)	0
neuro_TMPRSS5___Q9H3S3	550	Abdominal hernia	digestive	20	-0.002	0.007	0.802	0.003	0.019	0.872	-0.002	0.007	0.804	0.493	-0.002 (-0.015, 0.012)	0.799	-0.002 (7.86e-01)	0.01
neuro_TMPRSS5___Q9H3S3	555.1	Regional enteritis	digestive	20	0.069	0.041	0.0883	0.025	0.113	0.826	0.069	0.041	0.105	0.0872	0.069 (-0.025, 0.153)	0.125	0.02 (6.69e-01)	0.35
neuro_TMPRSS5___Q9H3S3	555.2	Ulcerative colitis	digestive	20	-0.033	0.025	0.182	-0.07	0.068	0.308	-0.033	0.025	0.198	0.445	-0.047 (-0.096, 0.009)	0.102	0.016 (5.65e-01)	0.03
neuro_TMPRSS5___Q9H3S3	555.21	Ulcerative colitis (chronic)	digestive	20	-0.062	0.059	0.291	-0.049	0.159	0.759	-0.062	0.049	0.222	0.867	-0.066 (-0.2, 0.052)	0.275	-0.006 (9.27e-01)	0
neuro_TMPRSS5___Q9H3S3	555	Inflammatory bowel disease and other gastroenteritis and colitis	digestive	20	0	0.026	0.994	-0.037	0.072	0.607	0	0.026	0.994	0.0686	-0.007 (-0.075, 0.041)	0.707	0.017 (5.78e-01)	0.37
neuro_TMPRSS5___Q9H3S3	556.1	Ulceration of intestine	digestive	20	0.016	0.053	0.754	-0.075	0.142	0.601	0.016	0.041	0.694	0.903	0.016 (-0.087, 0.141)	0.754	0.041 (4.91e-01)	0
neuro_TMPRSS5___Q9H3S3	556	Ulceration of the lower GI tract	digestive	20	0.034	0.042	0.414	-0.052	0.113	0.649	0.034	0.039	0.392	0.653	0.048 (-0.069, 0.138)	0.512	0.039 (4.14e-01)	0
neuro_TMPRSS5___Q9H3S3	557.1	Celiac disease	digestive	20	0.051	0.034	0.131	0.094	0.093	0.311	0.051	0.034	0.147	0.39	0.062 (-0.01, 0.131)	0.087	-0.019 (6.17e-01)	0.1
neuro_TMPRSS5___Q9H3S3	557	Intestinal malabsorption (non-celiac)	digestive	20	0.041	0.036	0.257	0.072	0.099	0.466	0.041	0.036	0.271	0.155	0.047 (-0.026, 0.109)	0.212	-0.014 (7.30e-01)	0.29
neuro_TMPRSS5___Q9H3S3	558	Noninfectious gastroenteritis	digestive	20	-0.01	0.016	0.547	0.013	0.044	0.772	-0.01	0.016	0.554	0.0096	-0.001 (-0.029, 0.031)	0.911	-0.01 (5.84e-01)	0.51
neuro_TMPRSS5___Q9H3S3	559	Ileostomy status	digestive	20	-0.008	0.034	0.81	-0.019	0.092	0.836	-0.008	0.033	0.811	0.528	0.014 (-0.058, 0.082)	0.691	0.005 (8.97e-01)	0
neuro_TMPRSS5___Q9H3S3	560.1	Paralytic ileus	digestive	20	-0.004	0.068	0.957	0.119	0.187	0.527	-0.004	0.068	0.958	0.203	-0.001 (-0.148, 0.194)	0.991	-0.055 (4.82e-01)	0.24
neuro_TMPRSS5___Q9H3S3	560.3	Peritoneal or intestinal adhesions	digestive	20	-0.017	0.047	0.727	-0.05	0.128	0.698	-0.017	0.035	0.641	0.944	-0.016 (-0.113, 0.076)	0.727	0.015 (7.80e-01)	0
neuro_TMPRSS5___Q9H3S3	560.4	Other intestinal obstruction	digestive	20	0.055	0.025	0.0313	0.079	0.07	0.26	0.055	0.025	0.0444	0.31	0.064 (0.016, 0.112)	0.0124	-0.011 (7.09e-01)	0.13
neuro_TMPRSS5___Q9H3S3	560	Intestinal obstruction without mention of hernia	digestive	20	0.047	0.024	0.0471	0.086	0.065	0.182	0.047	0.024	0.0618	0.318	0.049 (0.006, 0.096)	0.0293	-0.018 (5.11e-01)	0.15
neuro_TMPRSS5___Q9H3S3	561.2	Flatulence	digestive	20	-0.048	0.035	0.173	0.003	0.096	0.974	-0.048	0.035	0.189	0.417	-0.037 (-0.102, 0.039)	0.367	-0.023 (5.70e-01)	0.09
neuro_TMPRSS5___Q9H3S3	561	Symptoms involving digestive system	digestive	20	-0.013	0.011	0.238	0.002	0.03	0.948	-0.013	0.008	0.111	0.97	-0.013 (-0.034, 0.008)	0.238	-0.007 (5.89e-01)	0
neuro_TMPRSS5___Q9H3S3	562.1	Diverticulosis	digestive	20	0.001	0.011	0.903	-0.002	0.029	0.951	0.001	0.011	0.904	0.172	-0.003 (-0.021, 0.016)	0.753	0.001 (9.09e-01)	0.26
neuro_TMPRSS5___Q9H3S3	562	Diverticulosis and diverticulitis	digestive	20	0.001	0.011	0.895	-0.001	0.029	0.968	0.001	0.011	0.896	0.142	-0.003 (-0.021, 0.016)	0.758	0.001 (9.24e-01)	0.28
neuro_TMPRSS5___Q9H3S3	563	Constipation	digestive	20	0.033	0.014	0.016	0.055	0.037	0.14	0.033	0.009	0.0014	0.99	0.033 (0.006, 0.06)	0.016	-0.01 (5.31e-01)	0
neuro_TMPRSS5___Q9H3S3	564.1	Irritable Bowel Syndrome	digestive	20	-0.019	0.019	0.323	-0.016	0.052	0.759	-0.019	0.019	0.335	0.483	-0.024 (-0.061, 0.017)	0.262	-0.001 (9.57e-01)	0.02
neuro_TMPRSS5___Q9H3S3	564.8	Abnormal findings on exam of gastrointestinal tract/ abdominal area	digestive	20	-0.129	0.034	0.000119	-0.14	0.091	0.123	-0.129	0.031	0.000572	0.672	-0.142 (-0.208, -0.068)	0.000661	0.005 (8.99e-01)	0
neuro_TMPRSS5___Q9H3S3	564.9	Personal history of diseases of digestive system	digestive	20	-0.025	0.014	0.0706	-0.024	0.039	0.546	-0.025	0.014	0.0865	0.0894	-0.032 (-0.055, -0.01)	0.00618	-0.001 (9.59e-01)	0.34
neuro_TMPRSS5___Q9H3S3	564	Functional digestive disorders	digestive	20	-0.028	0.012	0.0245	-0.026	0.035	0.448	-0.028	0.012	0.0365	0.0506	-0.032 (-0.059, -0.006)	0.000477	-0.001 (9.55e-01)	0.4
neuro_TMPRSS5___Q9H3S3	565.1	Anal and rectal polyp	digestive	20	-0.017	0.016	0.287	-0.048	0.044	0.266	-0.017	0.015	0.26	0.653	-0.017 (-0.049, 0.014)	0.287	0.014 (4.40e-01)	0
neuro_TMPRSS5___Q9H3S3	565	Anal and rectal conditions	digestive	20	-0.021	0.011	0.0689	-0.018	0.031	0.556	-0.021	0.01	0.0466	0.816	-0.02 (-0.046, 0.002)	0.0689	-0.001 (9.28e-01)	0
neuro_TMPRSS5___Q9H3S3	567	Peritonitis and retroperitoneal infections	digestive	20	0.008	0.046	0.855	-0.023	0.124	0.85	0.008	0.039	0.834	0.819	0.008 (-0.094, 0.102)	0.855	0.014 (7.82e-01)	0
neuro_TMPRSS5___Q9H3S3	568.1	Peritoneal adhesions (postoperative) (postinfection)	digestive	20	0.043	0.025	0.0822	0.042	0.066	0.528	0.043	0.015	0.0101	0.996	0.043 (-0.005, 0.091)	0.0822	0 (9.90e-01)	0
neuro_TMPRSS5___Q9H3S3	568	Other disorders of peritoneum	digestive	20	0.031	0.024	0.188	0.026	0.065	0.69	0.031	0.015	0.0471	0.996	0.031 (-0.021, 0.078)	0.266	0.003 (9.24e-01)	0
neuro_TMPRSS5___Q9H3S3	569	Other disorders of intestine	digestive	20	0.048	0.025	0.0535	0.072	0.068	0.292	0.048	0.025	0.0685	0.197	0.054 (-0.004, 0.11)	0.0298	-0.011 (7.02e-01)	0.26
neuro_TMPRSS5___Q9H3S3	571.5	Other chronic nonalcoholic liver disease	digestive	20	0.02	0.034	0.555	-0.039	0.091	0.667	0.02	0.03	0.523	0.735	0.01 (-0.064, 0.092)	0.765	0.026 (4.85e-01)	0
neuro_TMPRSS5___Q9H3S3	571.8	Liver abscess and sequelae of chronic liver disease	digestive	20	0.118	0.053	0.0245	0.263	0.141	0.0629	0.118	0.053	0.0365	0.158	0.107 (-0.013, 0.23)	0.0786	-0.065 (2.71e-01)	0.28
neuro_TMPRSS5___Q9H3S3	571.81	Portal hypertension	digestive	20	0.058	0.071	0.415	0.052	0.197	0.793	0.058	0.071	0.425	0.134	0.026 (-0.124, 0.202)	0.675	0.003 (9.74e-01)	0.3
neuro_TMPRSS5___Q9H3S3	571	Chronic liver disease and cirrhosis	digestive	20	0.048	0.029	0.0896	0.08	0.079	0.308	0.048	0.029	0.106	0.248	0.04 (-0.013, 0.112)	0.108	-0.014 (6.63e-01)	0.2
neuro_TMPRSS5___Q9H3S3	572	Ascites (non malignant)	digestive	20	0.049	0.044	0.261	-0.03	0.12	0.803	0.049	0.044	0.275	0.0762	0.034 (-0.038, 0.119)	0.346	0.036 (4.77e-01)	0.37
neuro_TMPRSS5___Q9H3S3	573.5	Jaundice (not of newborn)	digestive	20	0.096	0.046	0.0359	0.075	0.124	0.544	0.096	0.036	0.0163	0.904	0.12 (0.015, 0.212)	0.0243	0.009 (8.54e-01)	0
neuro_TMPRSS5___Q9H3S3	573.7	Abnormal results of function study of liver	digestive	20	0.06	0.023	0.0108	0.081	0.063	0.198	0.06	0.019	0.00616	0.864	0.06 (0.014, 0.105)	0.0108	-0.01 (7.12e-01)	0
neuro_TMPRSS5___Q9H3S3	573	Other disorders of liver	digestive	20	0.055	0.021	0.0073	0.084	0.057	0.136	0.055	0.021	0.0147	0.213	0.064 (0.019, 0.1)	0.00266	-0.013 (5.80e-01)	0.23
neuro_TMPRSS5___Q9H3S3	574.1	Cholelithiasis	digestive	20	0.003	0.012	0.82	-0.021	0.033	0.519	0.003	0.011	0.806	0.701	0.003 (-0.021, 0.027)	0.82	0.011 (4.33e-01)	0
neuro_TMPRSS5___Q9H3S3	574.11	Cholelithiasis with acute cholecystitis	digestive	20	-0.01	0.035	0.768	-0.035	0.095	0.712	-0.01	0.026	0.691	0.961	-0.01 (-0.082, 0.059)	0.768	0.011 (7.79e-01)	0
neuro_TMPRSS5___Q9H3S3	574.12	Cholelithiasis with other cholecystitis	digestive	20	-0.031	0.019	0.101	-0.057	0.051	0.264	-0.031	0.017	0.0918	0.681	-0.038 (-0.076, 0.004)	0.0768	0.012 (5.84e-01)	0
neuro_TMPRSS5___Q9H3S3	574.2	Calculus of bile duct	digestive	20	0.079	0.029	0.00624	-0.009	0.077	0.906	0.079	0.029	0.0132	0.269	0.079 (0.01, 0.142)	0.0117	0.04 (2.18e-01)	0.14
neuro_TMPRSS5___Q9H3S3	574.3	Cholecystitis without cholelithiasis	digestive	20	-0.019	0.026	0.477	-0.001	0.071	0.985	-0.019	0.023	0.427	0.779	-0.019 (-0.077, 0.033)	0.477	-0.008 (7.93e-01)	0
neuro_TMPRSS5___Q9H3S3	574	Cholelithiasis and cholecystitis	digestive	20	0.005	0.012	0.667	-0.014	0.033	0.663	0.005	0.012	0.672	0.354	0.005 (-0.018, 0.029)	0.622	0.009 (5.23e-01)	0.13
neuro_TMPRSS5___Q9H3S3	575.2	Obstruction of bile duct	digestive	20	0.024	0.049	0.619	0.043	0.133	0.747	0.024	0.041	0.561	0.849	0.024 (-0.085, 0.126)	0.663	-0.008 (8.82e-01)	0
neuro_TMPRSS5___Q9H3S3	575.7	Other disorders of gallbladder	digestive	20	0.003	0.037	0.938	0.041	0.099	0.679	0.003	0.034	0.934	0.688	0.021 (-0.052, 0.093)	0.576	-0.017 (6.79e-01)	0
neuro_TMPRSS5___Q9H3S3	575.8	Other disorders of biliary tract	digestive	20	0.001	0.043	0.977	-0.018	0.115	0.878	0.001	0.028	0.966	0.988	0.001 (-0.082, 0.084)	0.977	0.008 (8.60e-01)	0
neuro_TMPRSS5___Q9H3S3	575	Other biliary tract disease	digestive	20	0.001	0.022	0.947	-0.009	0.06	0.875	0.001	0.019	0.94	0.8	0.01 (-0.036, 0.054)	0.652	0.005 (8.45e-01)	0
neuro_TMPRSS5___Q9H3S3	577.1	Acute pancreatitis	digestive	20	0.035	0.031	0.254	0.077	0.083	0.355	0.035	0.03	0.254	0.58	0.048 (-0.013, 0.113)	0.126	-0.019 (5.88e-01)	0
neuro_TMPRSS5___Q9H3S3	577.2	Chronic pancreatitis	digestive	20	-0.053	0.064	0.411	-0.064	0.178	0.717	-0.053	0.064	0.421	0.37	-0.013 (-0.2, 0.109)	0.831	0.005 (9.43e-01)	0.11
neuro_TMPRSS5___Q9H3S3	577	Diseases of pancreas	digestive	20	0.034	0.027	0.204	0.039	0.072	0.586	0.034	0.025	0.19	0.632	0.034 (-0.02, 0.09)	0.204	-0.002 (9.36e-01)	0
neuro_TMPRSS5___Q9H3S3	578.1	Hematemesis	digestive	20	0.001	0.033	0.978	-0.047	0.091	0.605	0.001	0.033	0.979	0.273	0.001 (-0.11, 0.073)	0.975	0.022 (5.70e-01)	0.12
neuro_TMPRSS5___Q9H3S3	578.2	Blood in stool	digestive	20	0.045	0.027	0.0936	0.022	0.072	0.761	0.045	0.018	0.0233	0.985	0.045 (-0.008, 0.097)	0.0936	0.01 (7.33e-01)	0
neuro_TMPRSS5___Q9H3S3	578.8	Hemorrhage of rectum and anus	digestive	20	0.033	0.015	0.028	0.081	0.04	0.0427	0.033	0.015	0.0406	0.0744	0.031 (0.001, 0.06)	0.0394	-0.021 (1.97e-01)	0.36
neuro_TMPRSS5___Q9H3S3	578.9	Hemorrhage of gastrointestinal tract	digestive	20	-0.009	0.019	0.64	-0.013	0.051	0.796	-0.009	0.014	0.539	0.943	-0.009 (-0.046, 0.028)	0.64	0.002 (9.27e-01)	0
neuro_TMPRSS5___Q9H3S3	578	Gastrointestinal hemorrhage	digestive	20	0.019	0.012	0.119	0.047	0.033	0.158	0.019	0.012	0.135	0.0532	0.01 (-0.01, 0.031)	0.268	-0.012 (3.68e-01)	0.39
neuro_TMPRSS5___Q9H3S3	579.8	Nonspecific abnormal findings in stool contents	digestive	20	0.043	0.034	0.201	0.021	0.091	0.817	0.043	0.029	0.153	0.821	0.043 (-0.026, 0.12)	0.201	0.01 (7.94e-01)	0
neuro_TMPRSS5___Q9H3S3	579	Other symptoms involving abdomen and pelvis	digestive	20	0.001	0.025	0.967	-0.04	0.068	0.556	0.001	0.025	0.968	0.449	0.007 (-0.041, 0.055)	0.766	0.018 (5.16e-01)	0.05
neuro_TMPRSS5___Q9H3S3	580.1	Glomerulonephritis	genitourinary	20	-0.154	0.043	0.000303	-0.134	0.115	0.247	-0.154	0.037	0.00055	0.805	-0.164 (-0.248, -0.052)	0.00245	-0.009 (8.47e-01)	0
neuro_TMPRSS5___Q9H3S3	580.14	Chronic glomerulonephritis, NOS	genitourinary	20	-0.168	0.047	0.000358	-0.152	0.127	0.233	-0.168	0.043	0.000882	0.728	-0.182 (-0.293, -0.069)	0.00242	-0.007 (8.91e-01)	0
neuro_TMPRSS5___Q9H3S3	580	Nephritis; nephrosis; renal sclerosis	genitourinary	20	-0.115	0.037	0.00202	-0.125	0.103	0.224	-0.115	0.037	0.00606	0.374	-0.088 (-0.176, -0.015)	0.0175	0.005 (9.11e-01)	0.1
neuro_TMPRSS5___Q9H3S3	585.1	Acute renal failure	genitourinary	20	-0.011	0.022	0.632	0.037	0.06	0.538	-0.011	0.022	0.638	0.315	-0.016 (-0.058, 0.038)	0.859	-0.021 (3.94e-01)	0.13
neuro_TMPRSS5___Q9H3S3	585.2	Renal failure NOS	genitourinary	20	-0.071	0.037	0.0551	0.034	0.099	0.733	-0.071	0.037	0.0703	0.471	-0.048 (-0.12, 0.024)	0.195	-0.047 (2.55e-01)	0.04
neuro_TMPRSS5___Q9H3S3	585.3	Chronic renal failure [CKD]	genitourinary	20	-0.027	0.027	0.314	-0.05	0.072	0.486	-0.027	0.02	0.192	0.944	-0.027 (-0.08, 0.026)	0.314	0.011 (7.27e-01)	0
neuro_TMPRSS5___Q9H3S3	585	Renal failure	genitourinary	20	-0.017	0.02	0.373	0.023	0.053	0.671	-0.017	0.02	0.384	0.128	-0.011 (-0.057, 0.023)	0.487	-0.018 (4.18e-01)	0.3
neuro_TMPRSS5___Q9H3S3	586.2	Cyst of kidney, acquired	genitourinary	20	-0.022	0.044	0.612	0.008	0.122	0.948	-0.022	0.044	0.618	0.193	0.024 (-0.071, 0.106)	0.547	-0.014 (7.89e-01)	0.24
neuro_TMPRSS5___Q9H3S3	586.4	Stricture/obstruction of ureter	genitourinary	20	-0.029	0.045	0.527	-0.102	0.122	0.405	-0.029	0.035	0.42	0.919	-0.029 (-0.117, 0.06)	0.527	0.033 (5.20e-01)	0
neuro_TMPRSS5___Q9H3S3	586	Other disorders of the kidney and ureters	genitourinary	20	0.001	0.024	0.968	0.002	0.064	0.971	0.001	0.022	0.966	0.681	0.001 (-0.046, 0.048)	0.968	-0.001 (9.81e-01)	0
neuro_TMPRSS5___Q9H3S3	590	Pyelonephritis	genitourinary	20	0.081	0.038	0.031	0.149	0.102	0.142	0.081	0.035	0.0318	0.652	0.081 (-0.005, 0.155)	0.0669	-0.031 (4.71e-01)	0
neuro_TMPRSS5___Q9H3S3	591	Urinary tract infection	genitourinary	20	-0.004	0.012	0.72	0.012	0.034	0.735	-0.004	0.012	0.724	0.486	-0.004 (-0.029, 0.02)	0.72	-0.007 (6.14e-01)	0
neuro_TMPRSS5___Q9H3S3	592.1	Cystitis	genitourinary	20	-0.007	0.025	0.767	-0.023	0.068	0.737	-0.007	0.015	0.634	0.994	-0.008 (-0.057, 0.042)	0.767	0.007 (8.08e-01)	0
neuro_TMPRSS5___Q9H3S3	592.12	Chronic cystitis	genitourinary	20	0.098	0.051	0.0526	0.094	0.141	0.506	0.098	0.051	0.0676	0.263	0.141 (0.018, 0.257)	0.021	0.002 (9.71e-01)	0.19
neuro_TMPRSS5___Q9H3S3	592	Cystitis and urethritis	genitourinary	20	-0.015	0.025	0.541	-0.03	0.067	0.653	-0.015	0.013	0.252	0.999	-0.015 (-0.064, 0.033)	0.541	0.007 (8.11e-01)	0
neuro_TMPRSS5___Q9H3S3	593	Hematuria	genitourinary	20	0.017	0.012	0.15	0.04	0.033	0.232	0.017	0.012	0.166	0.273	0.021 (0, 0.043)	0.0564	-0.01 (4.72e-01)	0.17
neuro_TMPRSS5___Q9H3S3	594.1	Calculus of kidney	genitourinary	20	0.06	0.024	0.0145	-0.012	0.066	0.853	0.06	0.017	0.00182	0.979	0.06 (0.012, 0.108)	0.0145	0.032 (2.41e-01)	0
neuro_TMPRSS5___Q9H3S3	594.2	Calculus of lower urinary tract	genitourinary	20	-0.015	0.049	0.756	-0.08	0.133	0.548	-0.015	0.047	0.747	0.611	-0.015 (-0.143, 0.091)	0.756	0.029 (6.01e-01)	0
neuro_TMPRSS5___Q9H3S3	594.3	Calculus of ureter	genitourinary	20	0.005	0.028	0.855	0.017	0.076	0.818	0.005	0.026	0.844	0.679	0.005 (-0.05, 0.06)	0.855	-0.006 (8.61e-01)	0
neuro_TMPRSS5___Q9H3S3	594.8	Renal colic	genitourinary	20	-0.011	0.03	0.716	-0.117	0.082	0.152	-0.011	0.021	0.609	0.958	-0.011 (-0.077, 0.048)	0.716	0.048 (1.63e-01)	0
neuro_TMPRSS5___Q9H3S3	594	Urinary calculus	genitourinary	20	0.002	0.017	0.917	-0.046	0.046	0.315	0.002	0.012	0.887	0.918	0.002 (-0.032, 0.035)	0.917	0.022 (2.62e-01)	0
neuro_TMPRSS5___Q9H3S3	595	Hydronephrosis	genitourinary	20	-0.004	0.031	0.891	-0.094	0.084	0.262	-0.004	0.031	0.892	0.49	-0.012 (-0.077, 0.063)	0.747	0.04 (2.49e-01)	0
neuro_TMPRSS5___Q9H3S3	596.1	Bladder neck obstruction	genitourinary	20	-0.054	0.039	0.166	-0.034	0.108	0.754	-0.054	0.039	0.182	0.063	-0.026 (-0.108, 0.036)	0.405	-0.009 (8.41e-01)	0.37
neuro_TMPRSS5___Q9H3S3	596.5	Functional disorders of bladder	genitourinary	20	-0.019	0.038	0.608	0.001	0.104	0.992	-0.019	0.038	0.614	0.276	0.004 (-0.08, 0.073)	0.918	-0.009 (8.34e-01)	0.2
neuro_TMPRSS5___Q9H3S3	596	Other disorders of bladder	genitourinary	20	0.006	0.016	0.704	-0.031	0.044	0.485	0.006	0.016	0.708	0.201	0 (-0.028, 0.027)	0.975	0.016 (3.67e-01)	0.24
neuro_TMPRSS5___Q9H3S3	597.1	Urethral stricture (not specified as infectious)	genitourinary	20	-0.003	0.024	0.907	0	0.064	0.996	-0.003	0.021	0.895	0.774	0.004 (-0.046, 0.051)	0.872	-0.001 (9.67e-01)	0
neuro_TMPRSS5___Q9H3S3	597	Other disorders of urethra and urinary tract	genitourinary	20	0.02	0.022	0.361	0.038	0.058	0.516	0.02	0.021	0.355	0.606	0.026 (-0.02, 0.07)	0.262	-0.008 (7.38e-01)	0
neuro_TMPRSS5___Q9H3S3	598	Abnormal findings on examination of urine	genitourinary	20	0.033	0.023	0.148	-0.059	0.062	0.338	0.033	0.021	0.125	0.752	0.042 (-0.013, 0.087)	0.128	0.042 (1.08e-01)	0
neuro_TMPRSS5___Q9H3S3	599.2	Retention of urine	genitourinary	20	-0.046	0.017	0.0068	-0.009	0.046	0.852	-0.046	0.017	0.0121	0.573	-0.052 (-0.086, -0.013)	0.0064	-0.017 (3.80e-01)	0
neuro_TMPRSS5___Q9H3S3	599.3	Dysuria	genitourinary	20	-0.009	0.039	0.826	0.072	0.107	0.5	-0.009	0.031	0.782	0.892	0.005 (-0.086, 0.084)	0.899	-0.036 (4.15e-01)	0
neuro_TMPRSS5___Q9H3S3	599.4	Urinary incontinence	genitourinary	20	0.034	0.015	0.0228	0.019	0.04	0.632	0.034	0.012	0.00855	0.924	0.034 (0.005, 0.064)	0.0228	0.007 (6.95e-01)	0
neuro_TMPRSS5___Q9H3S3	599.5	Frequency of urination and polyuria	genitourinary	20	0.041	0.022	0.056	0.009	0.059	0.875	0.041	0.018	0.0323	0.846	0.041 (-0.008, 0.084)	0.112	0.014 (5.54e-01)	0
neuro_TMPRSS5___Q9H3S3	599.9	Other abnormality of urination	genitourinary	20	0.115	0.031	0.000248	0.102	0.085	0.227	0.115	0.029	0.00089	0.695	0.117 (0.054, 0.184)	0.000248	0.006 (8.74e-01)	0
neuro_TMPRSS5___Q9H3S3	599	Other symptoms/disorders or the urinary system	genitourinary	20	0.015	0.009	0.0901	0.018	0.025	0.457	0.015	0.009	0.102	0.543	0.011 (-0.007, 0.029)	0.232	-0.001 (8.94e-01)	0
neuro_TMPRSS5___Q9H3S3	608	Other disorders of male genital organs	genitourinary	20	0.005	0.029	0.862	0.018	0.08	0.825	0.005	0.029	0.863	0.203	0.012 (-0.047, 0.066)	0.677	-0.006 (8.65e-01)	0.19
neuro_TMPRSS5___Q9H3S3	610.1	Cystic mastopathy	genitourinary	20	-0.016	0.045	0.715	0.205	0.122	0.0922	-0.016	0.038	0.671	0.743	-0.001 (-0.09, 0.098)	0.983	-0.099 (5.02e-02)	0
neuro_TMPRSS5___Q9H3S3	610.4	Benign neoplasm of breast	genitourinary	20	-0.059	0.038	0.117	-0.078	0.105	0.456	-0.059	0.038	0.134	0.312	-0.051 (-0.14, 0.02)	0.156	0.009 (8.46e-01)	0.16
neuro_TMPRSS5___Q9H3S3	610.8	Other specified benign mammary dysplasias	genitourinary	20	0.007	0.052	0.897	0.035	0.14	0.805	0.007	0.047	0.889	0.685	0 (-0.107, 0.12)	0.996	-0.012 (8.31e-01)	0
neuro_TMPRSS5___Q9H3S3	610	Benign mammary dysplasias	genitourinary	20	-0.013	0.024	0.597	0.055	0.064	0.393	-0.013	0.023	0.59	0.586	-0.013 (-0.064, 0.036)	0.597	-0.03 (2.58e-01)	0
neuro_TMPRSS5___Q9H3S3	611.3	Lump or mass in breast	genitourinary	20	0.019	0.036	0.602	0.04	0.099	0.687	0.019	0.036	0.608	0.495	0.032 (-0.068, 0.102)	0.683	-0.009 (8.18e-01)	0.02
neuro_TMPRSS5___Q9H3S3	611	Abnormal findings on mammogram or breast exam	genitourinary	20	0.016	0.035	0.64	0.055	0.096	0.566	0.016	0.035	0.645	0.495	0.031 (-0.048, 0.1)	0.413	-0.017 (6.64e-01)	0.01
neuro_TMPRSS5___Q9H3S3	612.2	Hypertrophy of breast (Gynecomastia)	genitourinary	20	0.141	0.062	0.0217	0.12	0.171	0.483	0.141	0.062	0.0332	0.0432	0.125 (-0.127, 0.231)	0.056	0.01 (8.92e-01)	0.42
neuro_TMPRSS5___Q9H3S3	612	Breast conditions, congenital or relating to hormones	genitourinary	20	0.146	0.056	0.00967	0.114	0.156	0.467	0.146	0.056	0.0181	0.0778	0.145 (0.03, 0.236)	0.0189	0.014 (8.24e-01)	0.37
neuro_TMPRSS5___Q9H3S3	613.1	Inflammatory disease of breast	genitourinary	20	0.115	0.055	0.0367	0.057	0.152	0.706	0.115	0.055	0.0503	0.329	0.09 (-0.042, 0.206)	0.198	0.026 (6.83e-01)	0.14
neuro_TMPRSS5___Q9H3S3	613.7	Other signs and symptoms in breast	genitourinary	20	-0.064	0.063	0.313	0.119	0.17	0.483	-0.064	0.063	0.326	0.109	0.002 (-0.113, 0.12)	0.965	-0.082 (2.46e-01)	0.33
neuro_TMPRSS5___Q9H3S3	613	Other nonmalignant breast conditions	genitourinary	20	-0.002	0.032	0.954	0.035	0.089	0.693	-0.002	0.032	0.955	0.381	-0.002 (-0.089, 0.064)	0.951	-0.017 (6.55e-01)	0.08
neuro_TMPRSS5___Q9H3S3	614.1	Pelvic peritoneal adhesions, female (postoperative) (postinfection)	genitourinary	20	0.064	0.027	0.0193	0.119	0.074	0.108	0.064	0.025	0.0188	0.73	0.071 (0.014, 0.125)	0.0142	-0.025 (4.26e-01)	0
neuro_TMPRSS5___Q9H3S3	614.3	Pelvic inflammatory disease (PID)	genitourinary	20	0.032	0.045	0.47	-0.056	0.121	0.642	0.032	0.037	0.398	0.857	0.019 (-0.07, 0.118)	0.678	0.04 (4.30e-01)	0
neuro_TMPRSS5___Q9H3S3	614.5	Inflammatory disease of cervix, vagina, and vulva	genitourinary	20	0.044	0.026	0.0907	-0.002	0.07	0.981	0.044	0.017	0.02	0.987	0.044 (-0.007, 0.094)	0.0907	0.02 (4.84e-01)	0
neuro_TMPRSS5___Q9H3S3	614.51	Cervicitis and endocervicitis	genitourinary	20	0.065	0.038	0.0868	0.029	0.102	0.78	0.065	0.035	0.0812	0.668	0.046 (-0.029, 0.121)	0.23	0.016 (7.03e-01)	0
neuro_TMPRSS5___Q9H3S3	614.53	Cyst or abscess of Bartholin's gland	genitourinary	20	0.037	0.05	0.46	-0.065	0.134	0.627	0.037	0.042	0.391	0.848	0.051 (-0.077, 0.15)	0.481	0.046 (4.14e-01)	0
neuro_TMPRSS5___Q9H3S3	614	Inflammatory diseases of female pelvic organs	genitourinary	20	0.035	0.018	0.0452	0.022	0.048	0.638	0.035	0.016	0.0427	0.702	0.035 (0.001, 0.073)	0.0452	0.006 (7.71e-01)	0
neuro_TMPRSS5___Q9H3S3	615	Endometriosis	genitourinary	20	-0.005	0.022	0.83	-0.011	0.059	0.847	-0.005	0.021	0.822	0.617	0.003 (-0.041, 0.046)	0.901	0.003 (9.03e-01)	0
neuro_TMPRSS5___Q9H3S3	618.1	Prolapse of vaginal walls	genitourinary	20	0.029	0.016	0.0796	0.038	0.044	0.394	0.029	0.015	0.0645	0.742	0.021 (-0.011, 0.057)	0.199	-0.004 (8.26e-01)	0
neuro_TMPRSS5___Q9H3S3	618.2	Uterine/Uterovaginal prolapse	genitourinary	20	0.005	0.021	0.803	0.014	0.058	0.808	0.005	0.021	0.806	0.287	0.012 (-0.026, 0.049)	0.532	-0.004 (8.69e-01)	0.16
neuro_TMPRSS5___Q9H3S3	618.5	Prolapse of vaginal vault after hysterectomy	genitourinary	20	-0.099	0.06	0.0998	-0.156	0.163	0.339	-0.099	0.053	0.0783	0.774	-0.12 (-0.271, 0.012)	0.073	0.025 (7.09e-01)	0
neuro_TMPRSS5___Q9H3S3	618.6	Vaginal enterocele, congenital or acquired	genitourinary	20	-0.105	0.052	0.0458	-0.111	0.142	0.435	-0.105	0.043	0.0242	0.883	-0.09 (-0.194, 0.013)	0.0867	0.003 (9.64e-01)	0
neuro_TMPRSS5___Q9H3S3	618	Genital prolapse	genitourinary	20	0.016	0.013	0.249	0.017	0.037	0.649	0.016	0.013	0.263	0.399	0.016 (-0.011, 0.044)	0.222	-0.001 (9.66e-01)	0.06
neuro_TMPRSS5___Q9H3S3	619.1	Noninflammatory disorders of ovary, fallopian tube, and broad ligament	genitourinary	20	0.093	0.058	0.108	0.175	0.159	0.271	0.093	0.058	0.124	0.218	0.095 (-0.028, 0.215)	0.131	-0.037 (5.79e-01)	0.23
neuro_TMPRSS5___Q9H3S3	619.2	Disorders of uterus, NEC	genitourinary	20	-0.031	0.025	0.204	-0.048	0.069	0.489	-0.031	0.025	0.22	0.425	-0.025 (-0.072, 0.022)	0.289	0.007 (8.01e-01)	0.08
neuro_TMPRSS5___Q9H3S3	619.3	Noninflammatory disorders of cervix	genitourinary	20	-0.004	0.028	0.901	0.034	0.078	0.667	-0.004	0.028	0.903	0.305	0.013 (-0.038, 0.064)	0.619	-0.017 (6.09e-01)	0.17
neuro_TMPRSS5___Q9H3S3	619.4	Noninflammatory disorders of vagina	genitourinary	20	-0.025	0.034	0.457	-0.024	0.094	0.796	-0.025	0.034	0.466	0.442	-0.016 (-0.086, 0.049)	0.622	0 (9.92e-01)	0.08
neuro_TMPRSS5___Q9H3S3	619.5	Noninflammatory disorders of vulva and perineum	genitourinary	20	0.004	0.037	0.904	-0.008	0.101	0.94	0.004	0.029	0.878	0.916	-0.01 (-0.084, 0.064)	0.786	0.005 (8.98e-01)	0
neuro_TMPRSS5___Q9H3S3	619	Noninflammatory female genital disorders	genitourinary	20	-0.008	0.021	0.681	-0.002	0.057	0.968	-0.008	0.021	0.686	0.0116	-0.005 (-0.034, 0.026)	0.739	-0.003 (9.08e-01)	0.51
neuro_TMPRSS5___Q9H3S3	621	Endometrial hyperplasia	genitourinary	20	0.031	0.041	0.453	-0.07	0.11	0.523	0.031	0.034	0.383	0.85	0.041 (-0.062, 0.121)	0.517	0.045 (3.24e-01)	0
neuro_TMPRSS5___Q9H3S3	622.1	Polyp of corpus uteri	genitourinary	20	0.005	0.016	0.766	-0.004	0.043	0.925	0.005	0.012	0.709	0.918	0.005 (-0.026, 0.036)	0.766	0.004 (8.26e-01)	0
neuro_TMPRSS5___Q9H3S3	622.2	Mucous polyp of cervix	genitourinary	20	0.008	0.023	0.724	0.021	0.063	0.741	0.008	0.018	0.645	0.948	0.008 (-0.038, 0.056)	0.724	-0.006 (8.29e-01)	0
neuro_TMPRSS5___Q9H3S3	622	Polyp of female genital organs	genitourinary	20	-0.002	0.014	0.901	0.003	0.037	0.926	-0.002	0.01	0.875	0.924	-0.002 (-0.028, 0.027)	0.901	-0.002 (8.81e-01)	0
neuro_TMPRSS5___Q9H3S3	623	Hypertrophy of female genital organs	genitourinary	20	-0.056	0.04	0.158	-0.075	0.111	0.497	-0.056	0.04	0.175	0.407	-0.09 (-0.168, 0.03)	0.153	0.009 (8.54e-01)	0.07
neuro_TMPRSS5___Q9H3S3	624.9	stress incontinence, female	genitourinary	20	0.038	0.018	0.0395	-0.007	0.049	0.888	0.038	0.015	0.0197	0.872	0.03 (-0.006, 0.07)	0.1	0.02 (3.31e-01)	0
neuro_TMPRSS5___Q9H3S3	624	Symptoms involving female genital tract	genitourinary	20	0.023	0.017	0.186	-0.029	0.046	0.529	0.023	0.014	0.113	0.876	0.023 (-0.014, 0.056)	0.194	0.023 (2.28e-01)	0
neuro_TMPRSS5___Q9H3S3	625.1	Dyspareunia	genitourinary	20	-0.032	0.045	0.477	0.019	0.123	0.874	-0.032	0.045	0.485	0.247	-0.029 (-0.108, 0.057)	0.489	-0.023 (6.54e-01)	0.2
neuro_TMPRSS5___Q9H3S3	625	Pain and other symptoms associated with female genital organs	genitourinary	20	-0.017	0.026	0.509	0.028	0.07	0.69	-0.017	0.026	0.517	0.479	-0.023 (-0.08, 0.032)	0.394	-0.02 (4.91e-01)	0.04
neuro_TMPRSS5___Q9H3S3	626.1	Irregular menstrual cycle/bleeding	genitourinary	20	0.003	0.012	0.788	0.009	0.031	0.771	0.003	0.011	0.779	0.6	0.003 (-0.02, 0.026)	0.788	-0.003 (8.37e-01)	0
neuro_TMPRSS5___Q9H3S3	626.12	Excessive or frequent menstruation	genitourinary	20	-0.002	0.015	0.869	0.003	0.04	0.939	-0.002	0.014	0.868	0.539	-0.002 (-0.031, 0.026)	0.869	-0.002 (8.83e-01)	0
neuro_TMPRSS5___Q9H3S3	626.13	Irregular menstrual cycle	genitourinary	20	0.037	0.036	0.309	0.018	0.1	0.861	0.037	0.036	0.321	0.171	0.052 (-0.033, 0.13)	0.177	0.009 (8.36e-01)	0.27
neuro_TMPRSS5___Q9H3S3	626.14	Irregular menstrual bleeding	genitourinary	20	0.039	0.023	0.0867	0.077	0.061	0.205	0.039	0.017	0.0354	0.937	0.039 (-0.006, 0.083)	0.0867	-0.017 (4.96e-01)	0
neuro_TMPRSS5___Q9H3S3	626.2	Dysmenorrhea	genitourinary	20	0.091	0.033	0.00566	0.032	0.089	0.719	0.091	0.028	0.00376	0.849	0.099 (0.027, 0.164)	0.00719	0.026 (4.75e-01)	0
neuro_TMPRSS5___Q9H3S3	626.8	Infertility, female	genitourinary	20	0.179	0.042	1.74e-05	0.208	0.115	0.0707	0.179	0.042	0.00039	0.272	0.203 (0.107, 0.28)	0.00251	-0.013 (7.82e-01)	0.17
neuro_TMPRSS5___Q9H3S3	626	Disorders of menstruation and other abnormal bleeding from female genital tract	genitourinary	20	0.018	0.011	0.103	0.018	0.029	0.539	0.018	0.01	0.106	0.554	0.018 (-0.006, 0.039)	0.134	0 (9.90e-01)	0
neuro_TMPRSS5___Q9H3S3	627.1	Postmenopausal bleeding	genitourinary	20	0.01	0.018	0.563	-0.008	0.05	0.875	0.01	0.018	0.57	0.0924	0.016 (-0.024, 0.052)	0.408	0.008 (6.94e-01)	0.33
neuro_TMPRSS5___Q9H3S3	627.3	Postmenopausal atrophic vaginitis	genitourinary	20	0.005	0.041	0.899	-0.205	0.111	0.0659	0.005	0.04	0.897	0.531	-0.005 (-0.095, 0.076)	0.908	0.094 (4.23e-02)	0
neuro_TMPRSS5___Q9H3S3	627	Menopausal and postmenopausal disorders	genitourinary	20	0.012	0.015	0.398	-0.01	0.04	0.8	0.012	0.015	0.409	0.31	0.017 (-0.014, 0.044)	0.312	0.01 (5.46e-01)	0.14
neuro_TMPRSS5___Q9H3S3	628	Ovarian cyst	genitourinary	20	-0.013	0.026	0.622	0.013	0.073	0.863	-0.013	0.026	0.628	0.047	-0.016 (-0.069, 0.034)	0.397	-0.011 (7.05e-01)	0.42
neuro_TMPRSS5___Q9H3S3	634.1	Missed abortion/Hydatidiform mole	pregnancy complications	20	0.14	0.049	0.00416	0.189	0.135	0.161	0.14	0.049	0.0099	0.0936	0.146 (0.047, 0.26)	0.00517	-0.022 (6.93e-01)	0.35
neuro_TMPRSS5___Q9H3S3	634	Miscarriage; stillbirth	pregnancy complications	20	0.076	0.02	0.000147	0.068	0.054	0.21	0.076	0.013	1.96e-05	0.983	0.076 (0.037, 0.115)	0.000147	0.004 (8.70e-01)	0
neuro_TMPRSS5___Q9H3S3	635.2	Antepartum hemorrhage, abruptio placentae, and placenta previa	pregnancy complications	20	0.036	0.047	0.449	-0.077	0.128	0.548	0.036	0.037	0.339	0.921	0.036 (-0.069, 0.14)	0.449	0.051 (3.43e-01)	0
neuro_TMPRSS5___Q9H3S3	635.3	Placenta previa and abruptio placenta	pregnancy complications	20	0.076	0.039	0.0546	0.086	0.107	0.42	0.076	0.03	0.0199	0.945	0.076 (-0.013, 0.153)	0.098	-0.005 (9.18e-01)	0
neuro_TMPRSS5___Q9H3S3	635	Hemorrhage during pregnancy; childbirth and postpartum	pregnancy complications	20	0.057	0.032	0.0742	-0.002	0.086	0.981	0.057	0.021	0.0152	0.982	0.057 (-0.012, 0.119)	0.102	0.026 (4.61e-01)	0
neuro_TMPRSS5___Q9H3S3	636.2	Early onset of delivery	pregnancy complications	20	0.014	0.056	0.804	0.037	0.151	0.807	0.014	0.05	0.787	0.718	0.021 (-0.1, 0.141)	0.713	-0.01 (8.69e-01)	0
neuro_TMPRSS5___Q9H3S3	636.3	Hemorrhage in early pregnancy	pregnancy complications	20	0.05	0.05	0.323	-0.065	0.137	0.637	0.05	0.05	0.335	0.15	0.03 (-0.057, 0.126)	0.498	0.051 (3.68e-01)	0.3
neuro_TMPRSS5___Q9H3S3	636	Early or threatened labor; hemorrhage in early pregnancy	pregnancy complications	20	0.051	0.028	0.0691	0.028	0.076	0.716	0.051	0.023	0.0368	0.892	0.051 (-0.008, 0.107)	0.0878	0.011 (7.39e-01)	0
neuro_TMPRSS5___Q9H3S3	642	Hypertension complicating pregnancy, childbirth, and the puerperium	pregnancy complications	20	-0.055	0.042	0.193	-0.097	0.113	0.392	-0.055	0.03	0.0836	0.962	-0.044 (-0.137, 0.039)	0.297	0.019 (6.88e-01)	0
neuro_TMPRSS5___Q9H3S3	645	Late pregnancy and failed induction	pregnancy complications	20	0.094	0.04	0.0175	0.126	0.107	0.237	0.094	0.03	0.00566	0.933	0.084 (0.006, 0.165)	0.0359	-0.014 (7.46e-01)	0
neuro_TMPRSS5___Q9H3S3	646	Other complications of pregnancy NEC	pregnancy complications	20	0.061	0.03	0.0415	0.031	0.081	0.701	0.061	0.023	0.0139	0.939	0.061 (-0.001, 0.125)	0.0536	0.014 (6.90e-01)	0
neuro_TMPRSS5___Q9H3S3	650	Normal delivery	pregnancy complications	20	0.103	0.032	0.00138	0.058	0.087	0.505	0.103	0.025	0.000567	0.932	0.103 (0.035, 0.166)	0.00362	0.02 (5.78e-01)	0
neuro_TMPRSS5___Q9H3S3	652	Malposition and malpresentation of fetus or obstruction	digestive	20	0.042	0.034	0.222	0.076	0.092	0.407	0.042	0.031	0.201	0.638	0.042 (-0.048, 0.115)	0.483	-0.016 (6.85e-01)	0
neuro_TMPRSS5___Q9H3S3	653	Problems associated with amniotic cavity and membranes	pregnancy complications	20	0.091	0.038	0.0154	0.109	0.102	0.283	0.091	0.025	0.00195	0.983	0.091 (0.018, 0.165)	0.0154	-0.008 (8.50e-01)	0
neuro_TMPRSS5___Q9H3S3	655	Known or suspected fetal abnormality affecting management of mother	pregnancy complications	20	0.062	0.022	0.00569	0.045	0.061	0.455	0.062	0.016	0.000987	0.968	0.053 (0.008, 0.097)	0.0213	0.008 (7.66e-01)	0
neuro_TMPRSS5___Q9H3S3	661	Fetal distress and abnormal forces of labor	pregnancy complications	20	0.03	0.03	0.324	0.072	0.082	0.383	0.03	0.017	0.0916	0.999	0.03 (-0.03, 0.089)	0.324	-0.019 (5.85e-01)	0
neuro_TMPRSS5___Q9H3S3	663	Umbilical cord complications during labor and delivery	pregnancy complications	20	0.017	0.067	0.797	-0.021	0.187	0.912	0.017	0.067	0.8	0.225	0.026 (-0.122, 0.166)	0.68	0.017 (8.27e-01)	0.21
neuro_TMPRSS5___Q9H3S3	665	Obstetrical/birth trauma	pregnancy complications	20	0.032	0.021	0.126	-0.01	0.057	0.854	0.032	0.019	0.102	0.753	0.041 (-0.011, 0.083)	0.135	0.019 (4.18e-01)	0
neuro_TMPRSS5___Q9H3S3	669	Complications of labor and delivery NEC	pregnancy complications	20	0.055	0.029	0.0572	-0.033	0.078	0.67	0.055	0.027	0.0533	0.684	0.048 (-0.015, 0.107)	0.123	0.039 (2.24e-01)	0
neuro_TMPRSS5___Q9H3S3	681.1	Cellulitis and abscess of fingers/toes	dermatologic	20	0.029	0.058	0.611	0.002	0.16	0.988	0.029	0.058	0.617	0.438	-0.036 (-0.156, 0.096)	0.55	0.012 (8.56e-01)	0.02
neuro_TMPRSS5___Q9H3S3	681.2	Cellulitis and abscess of face/neck	dermatologic	20	-0.029	0.071	0.685	-0.169	0.194	0.383	-0.029	0.071	0.69	0.133	-0.022 (-0.175, 0.118)	0.721	0.063 (4.36e-01)	0.29
neuro_TMPRSS5___Q9H3S3	681.3	Cellulitis and abscess of arm/hand	dermatologic	20	-0.029	0.019	0.119	0.003	0.05	0.955	-0.029	0.015	0.0681	0.892	-0.029 (-0.065, 0.007)	0.119	-0.014 (4.95e-01)	0
neuro_TMPRSS5___Q9H3S3	681.5	Cellulitis and abscess of leg, except foot	dermatologic	20	-0.024	0.019	0.188	0.007	0.05	0.882	-0.024	0.016	0.134	0.849	-0.024 (-0.061, 0.012)	0.188	-0.014 (4.94e-01)	0
neuro_TMPRSS5___Q9H3S3	681.6	Cellulitis and abscess of foot, toe	dermatologic	20	-0.028	0.019	0.132	0.001	0.05	0.985	-0.028	0.015	0.0784	0.889	-0.028 (-0.064, 0.008)	0.132	-0.013 (5.36e-01)	0
neuro_TMPRSS5___Q9H3S3	681.7	Cellulitis and abscess of trunk	dermatologic	20	-0.01	0.056	0.853	0.16	0.151	0.286	-0.01	0.05	0.839	0.696	0.025 (-0.102, 0.137)	0.659	-0.077 (2.22e-01)	0
neuro_TMPRSS5___Q9H3S3	681	Superficial cellulitis and abscess	dermatologic	20	-0.027	0.016	0.0907	0.001	0.043	0.975	-0.027	0.01	0.0163	0.989	-0.027 (-0.059, 0.004)	0.0907	-0.013 (4.79e-01)	0
neuro_TMPRSS5___Q9H3S3	686.1	Carbuncle and furuncle	dermatologic	20	-0.04	0.03	0.188	-0.061	0.084	0.467	-0.04	0.03	0.204	0.29	-0.049 (-0.116, 0.008)	0.0923	0.01 (7.86e-01)	0.11
neuro_TMPRSS5___Q9H3S3	686.3	Pilonidal cyst	dermatologic	20	-0.115	0.059	0.0528	-0.026	0.163	0.873	-0.115	0.059	0.0678	0.415	-0.095 (-0.219, 0.02)	0.107	-0.04 (5.58e-01)	0.08
neuro_TMPRSS5___Q9H3S3	686	Other local infections of skin and subcutaneous tissue	dermatologic	20	-0.042	0.024	0.0798	-0.02	0.066	0.759	-0.042	0.024	0.0959	0.128	-0.048 (-0.094, 0.003)	0.031	-0.01 (7.25e-01)	0.26
neuro_TMPRSS5___Q9H3S3	687.1	Rash and other nonspecific skin eruption	dermatologic	20	0.032	0.029	0.272	0.006	0.079	0.937	0.032	0.023	0.168	0.931	0.032 (-0.025, 0.09)	0.272	0.012 (7.24e-01)	0
neuro_TMPRSS5___Q9H3S3	687.4	Disturbance of skin sensation	dermatologic	20	0.03	0.025	0.239	0.081	0.069	0.238	0.03	0.021	0.163	0.903	0.03 (-0.021, 0.082)	0.239	-0.023 (4.23e-01)	0
neuro_TMPRSS5___Q9H3S3	687	Symptoms affecting skin	dermatologic	20	0.037	0.018	0.0464	0.057	0.05	0.249	0.037	0.014	0.0142	0.956	0.037 (0.001, 0.072)	0.0464	-0.009 (6.55e-01)	0
neuro_TMPRSS5___Q9H3S3	689	Disorder of skin and subcutaneous tissue NOS	dermatologic	20	0.012	0.02	0.55	0.01	0.057	0.856	0.012	0.02	0.557	0.205	0.017 (-0.022, 0.06)	0.353	0.001 (9.71e-01)	0.22
neuro_TMPRSS5___Q9H3S3	694.2	Other dyschromia	dermatologic	20	-0.013	0.049	0.795	-0.085	0.132	0.518	-0.013	0.04	0.755	0.874	-0.013 (-0.11, 0.094)	0.795	0.033 (5.54e-01)	0
neuro_TMPRSS5___Q9H3S3	694	Dyschromia and Vitiligo	dermatologic	20	-0.006	0.044	0.888	-0.106	0.118	0.37	-0.006	0.039	0.877	0.738	0.004 (-0.086, 0.093)	0.934	0.045 (3.63e-01)	0
neuro_TMPRSS5___Q9H3S3	695.7	Prurigo and Lichen	dermatologic	20	-0.006	0.049	0.908	0.026	0.133	0.847	-0.006	0.041	0.892	0.761	0.022 (-0.084, 0.128)	0.658	-0.014 (7.99e-01)	0
neuro_TMPRSS5___Q9H3S3	695	Erythematous conditions	dermatologic	20	0.034	0.028	0.22	0.09	0.075	0.233	0.034	0.027	0.215	0.549	0.034 (-0.024, 0.09)	0.22	-0.025 (4.26e-01)	0
neuro_TMPRSS5___Q9H3S3	696.4	Psoriasis	dermatologic	20	0.014	0.03	0.643	0.012	0.084	0.891	0.014	0.03	0.648	0.399	-0.003 (-0.062, 0.056)	0.914	0.001 (9.74e-01)	0.09
neuro_TMPRSS5___Q9H3S3	696.41	Psoriasis vulgaris	dermatologic	20	-0.003	0.038	0.932	0.008	0.105	0.943	-0.003	0.038	0.933	0.226	-0.023 (-0.09, 0.065)	0.837	-0.005 (9.12e-01)	0.23
neuro_TMPRSS5___Q9H3S3	696.42	Psoriatic arthropathy	dermatologic	20	0.04	0.051	0.44	-0.009	0.139	0.947	0.04	0.046	0.4	0.697	0.05 (-0.07, 0.176)	0.403	0.022 (7.05e-01)	0
neuro_TMPRSS5___Q9H3S3	696	Psoriasis and related disorders	dermatologic	20	0.01	0.029	0.731	0.013	0.081	0.872	0.01	0.029	0.735	0.474	-0.006 (-0.064, 0.052)	0.833	-0.001 (9.68e-01)	0.03
neuro_TMPRSS5___Q9H3S3	697	Sarcoidosis	dermatologic	20	0.064	0.058	0.273	-0.076	0.158	0.629	0.064	0.045	0.167	0.94	0.076 (-0.042, 0.194)	0.196	0.063 (3.38e-01)	0
neuro_TMPRSS5___Q9H3S3	698	Pruritus and related conditions	dermatologic	20	0.027	0.053	0.612	0.082	0.147	0.576	0.027	0.053	0.618	0.298	-0.009 (-0.124, 0.126)	0.861	-0.025 (6.86e-01)	0.15
neuro_TMPRSS5___Q9H3S3	701.2	Scar conditions and fibrosis of skin	dermatologic	20	0.079	0.031	0.00946	0.024	0.084	0.775	0.079	0.031	0.0178	0.24	0.068 (0.008, 0.138)	0.0349	0.025 (4.76e-01)	0.15
neuro_TMPRSS5___Q9H3S3	701	Other hypertrophic and atrophic conditions of skin	dermatologic	20	0.017	0.02	0.402	-0.012	0.054	0.83	0.017	0.017	0.332	0.817	0.011 (-0.029, 0.05)	0.598	0.013 (5.72e-01)	0
neuro_TMPRSS5___Q9H3S3	702.1	Actinic keratosis	dermatologic	20	0.016	0.027	0.55	-0.049	0.073	0.503	0.016	0.019	0.406	0.971	0.006 (-0.048, 0.067)	0.842	0.029 (3.38e-01)	0
neuro_TMPRSS5___Q9H3S3	702.2	Seborrheic keratosis	dermatologic	20	-0.033	0.028	0.247	-0.022	0.079	0.778	-0.033	0.028	0.262	0.189	-0.018 (-0.067, 0.031)	0.472	-0.005 (8.85e-01)	0.24
neuro_TMPRSS5___Q9H3S3	702	Degenerative skin conditions and other dermatoses	dermatologic	20	-0.014	0.019	0.459	-0.028	0.052	0.584	-0.014	0.019	0.468	0.5	-0.005 (-0.042, 0.032)	0.798	0.006 (7.63e-01)	0
neuro_TMPRSS5___Q9H3S3	703.1	Ingrowing nail	dermatologic	20	-0.035	0.044	0.43	-0.105	0.121	0.385	-0.035	0.044	0.439	0.445	-0.068 (-0.16, 0.025)	0.138	0.032 (5.32e-01)	0.01
neuro_TMPRSS5___Q9H3S3	703	Diseases of nail, NOS	dermatologic	20	-0.063	0.043	0.144	-0.181	0.115	0.116	-0.063	0.043	0.16	0.204	-0.078 (-0.16, 0)	0.0515	0.053 (2.69e-01)	0.2
neuro_TMPRSS5___Q9H3S3	704	Diseases of hair and hair follicles	dermatologic	20	-0.014	0.019	0.477	0.046	0.051	0.374	-0.014	0.016	0.404	0.851	-0.014 (-0.057, 0.024)	0.477	-0.026 (2.15e-01)	0
neuro_TMPRSS5___Q9H3S3	705.8	Hyperhidrosis	dermatologic	20	0.012	0.056	0.835	-0.095	0.152	0.531	0.012	0.052	0.824	0.63	-0.04 (-0.16, 0.097)	0.502	0.048 (4.49e-01)	0
neuro_TMPRSS5___Q9H3S3	705	Disorders of sweat glands	dermatologic	20	-0.01	0.048	0.832	-0.107	0.129	0.409	-0.01	0.045	0.825	0.539	-0.045 (-0.142, 0.06)	0.368	0.043 (4.21e-01)	0
neuro_TMPRSS5___Q9H3S3	706.2	Sebaceous cyst	dermatologic	20	-0.002	0.015	0.909	0.036	0.04	0.374	-0.002	0.015	0.911	0.466	-0.002 (-0.037, 0.029)	0.908	-0.017 (3.16e-01)	0.02
neuro_TMPRSS5___Q9H3S3	706	Diseases of sebaceous glands	dermatologic	20	-0.002	0.015	0.909	0.038	0.041	0.358	-0.002	0.015	0.91	0.432	-0.007 (-0.037, 0.03)	0.798	-0.018 (3.00e-01)	0.05
neuro_TMPRSS5___Q9H3S3	707.1	Decubitus ulcer	dermatologic	20	-0.056	0.068	0.411	-0.068	0.188	0.719	-0.056	0.068	0.422	0.0024	-0.062 (-0.536, 0.048)	0.219	0.005 (9.46e-01)	0.55
neuro_TMPRSS5___Q9H3S3	707	Chronic ulcer of skin	dermatologic	20	0.003	0.031	0.935	0.005	0.087	0.957	0.003	0.031	0.936	0.424	0.024 (-0.059, 0.087)	0.508	-0.001 (9.79e-01)	0.04
neuro_TMPRSS5___Q9H3S3	709.2	Sicca syndrome	dermatologic	20	0	0.06	1	0.062	0.163	0.704	0	0.04	1	0.99	0 (-0.132, 0.122)	1	-0.028 (6.83e-01)	0
neuro_TMPRSS5___Q9H3S3	709.7	Unspecified diffuse connective tissue disease	dermatologic	20	-0.02	0.026	0.451	-0.079	0.071	0.27	-0.02	0.017	0.266	0.986	-0.02 (-0.072, 0.032)	0.451	0.026 (3.75e-01)	0
neuro_TMPRSS5___Q9H3S3	709	Diffuse diseases of connective tissue	dermatologic	20	-0.012	0.023	0.6	-0.036	0.063	0.573	-0.012	0.015	0.429	0.986	-0.012 (-0.058, 0.034)	0.6	0.011 (6.91e-01)	0
neuro_TMPRSS5___Q9H3S3	710.1	Osteomyelitis	musculoskeletal	20	0.1	0.063	0.11	-0.078	0.168	0.645	0.1	0.063	0.127	0.295	0.159 (-0.016, 0.294)	0.0761	0.08 (2.56e-01)	0.16
neuro_TMPRSS5___Q9H3S3	710	Osteomyelitis, periostitis, and other infections involving bone	musculoskeletal	20	0.078	0.06	0.191	-0.108	0.159	0.496	0.078	0.06	0.206	0.297	0.123 (-0.044, 0.326)	0.103	0.084 (2.07e-01)	0.15
neuro_TMPRSS5___Q9H3S3	714.1	Rheumatoid arthritis	musculoskeletal	20	0.042	0.021	0.0457	0.085	0.056	0.131	0.042	0.017	0.0251	0.849	0.042 (0.001, 0.083)	0.0457	-0.02 (4.06e-01)	0
neuro_TMPRSS5___Q9H3S3	714	Rheumatoid arthritis and other inflammatory polyarthropathies	musculoskeletal	20	0.047	0.02	0.0191	0.087	0.054	0.104	0.047	0.017	0.0122	0.81	0.047 (0.002, 0.086)	0.0427	-0.018 (4.14e-01)	0
neuro_TMPRSS5___Q9H3S3	715.2	Ankylosing spondylitis	musculoskeletal	20	0.103	0.078	0.189	-0.007	0.216	0.973	0.103	0.078	0.204	0.0094	0.077 (-0.039, 0.265)	0.193	0.05 (5.82e-01)	0.51
neuro_TMPRSS5___Q9H3S3	715	Other inflammatory spondylopathies	musculoskeletal	20	0.063	0.036	0.0819	-0.024	0.098	0.802	0.063	0.036	0.098	0.271	0.052 (-0.028, 0.123)	0.176	0.039 (3.36e-01)	0.13
neuro_TMPRSS5___Q9H3S3	716.1	Unspecified polyarthropathy or polyarthritis	musculoskeletal	20	0.022	0.026	0.401	0.072	0.071	0.314	0.022	0.026	0.411	0.247	0.035 (-0.023, 0.082)	0.202	-0.022 (4.51e-01)	0.2
neuro_TMPRSS5___Q9H3S3	716.2	Unspecified monoarthritis	musculoskeletal	20	0.002	0.011	0.864	0.003	0.031	0.923	0.002	0.009	0.837	0.868	0.002 (-0.02, 0.024)	0.864	0 (9.72e-01)	0
neuro_TMPRSS5___Q9H3S3	716.9	Arthropathy NOS	musculoskeletal	20	0.023	0.009	0.014	0.019	0.026	0.468	0.023	0.009	0.0238	0.11	0.023 (0.003, 0.042)	0.00152	0.002 (8.63e-01)	0.28
neuro_TMPRSS5___Q9H3S3	716	Other arthropathies	musculoskeletal	20	0.023	0.01	0.0173	0.024	0.027	0.371	0.023	0.01	0.028	0.0512	0.026 (0.006, 0.044)	0.000493	0 (9.68e-01)	0.37
neuro_TMPRSS5___Q9H3S3	717	Polymyalgia Rheumatica	musculoskeletal	20	-0.099	0.04	0.0145	-0.172	0.109	0.115	-0.099	0.035	0.0103	0.827	-0.106 (-0.192, -0.011)	0.0265	0.033 (4.71e-01)	0
neuro_TMPRSS5___Q9H3S3	720	Spinal stenosis	musculoskeletal	20	-0.015	0.023	0.521	-0.005	0.061	0.934	-0.015	0.021	0.493	0.676	-0.025 (-0.07, 0.02)	0.283	-0.004 (8.67e-01)	0
neuro_TMPRSS5___Q9H3S3	721.1	Spondylosis without myelopathy	musculoskeletal	20	-0.026	0.019	0.188	0.02	0.053	0.707	-0.026	0.018	0.178	0.632	-0.026 (-0.064, 0.012)	0.188	-0.02 (3.53e-01)	0
neuro_TMPRSS5___Q9H3S3	721	Spondylosis and allied disorders	musculoskeletal	20	-0.011	0.018	0.539	0.037	0.05	0.456	-0.011	0.018	0.547	0.145	-0.011 (-0.051, 0.034)	0.412	-0.022 (2.95e-01)	0.28
neuro_TMPRSS5___Q9H3S3	722.1	Displacement of intervertebral disc	musculoskeletal	20	0.023	0.064	0.727	0.057	0.179	0.749	0.023	0.064	0.73	0.331	0.018 (-0.133, 0.177)	0.87	-0.016 (8.35e-01)	0.12
neuro_TMPRSS5___Q9H3S3	722.6	Degeneration of intervertebral disc	musculoskeletal	20	-0.007	0.026	0.783	-0.001	0.07	0.986	-0.007	0.017	0.684	0.987	-0.007 (-0.063, 0.044)	0.783	-0.003 (9.27e-01)	0
neuro_TMPRSS5___Q9H3S3	722.9	Other and unspecified disc disorder	musculoskeletal	20	0.018	0.021	0.402	0.027	0.058	0.644	0.018	0.021	0.413	0.477	0.018 (-0.03, 0.059)	0.543	-0.004 (8.63e-01)	0.02
neuro_TMPRSS5___Q9H3S3	722	Intervertebral disc disorders	musculoskeletal	20	0.014	0.015	0.345	0.039	0.041	0.345	0.014	0.015	0.357	0.42	0.009 (-0.02, 0.038)	0.544	-0.011 (5.17e-01)	0.06
neuro_TMPRSS5___Q9H3S3	723	Other disorders of cervical region	musculoskeletal	20	0.043	0.06	0.478	0.009	0.162	0.956	0.043	0.053	0.432	0.757	0.025 (-0.125, 0.162)	0.73	0.015 (8.23e-01)	0
neuro_TMPRSS5___Q9H3S3	724.9	Other unspecified back disorders	musculoskeletal	20	0.011	0.034	0.737	-0.084	0.092	0.36	0.011	0.028	0.685	0.869	0.011 (-0.062, 0.083)	0.737	0.043 (2.63e-01)	0
neuro_TMPRSS5___Q9H3S3	724	Other and unspecified disorders of back	musculoskeletal	20	0.044	0.03	0.142	-0.036	0.081	0.656	0.044	0.027	0.116	0.752	0.034 (-0.026, 0.1)	0.265	0.036 (2.87e-01)	0
neuro_TMPRSS5___Q9H3S3	726.1	Enthesopathy	musculoskeletal	20	0.008	0.015	0.6	-0.013	0.04	0.739	0.008	0.015	0.607	0.428	0.003 (-0.026, 0.036)	0.857	0.009 (5.73e-01)	0.05
neuro_TMPRSS5___Q9H3S3	726.3	Bursitis	musculoskeletal	20	-0.074	0.047	0.111	-0.168	0.126	0.183	-0.074	0.044	0.107	0.63	-0.107 (-0.201, -0.005)	0.0396	0.042 (4.24e-01)	0
neuro_TMPRSS5___Q9H3S3	726	Peripheral enthesopathies and allied syndromes	musculoskeletal	20	0.001	0.012	0.963	-0.025	0.031	0.431	0.001	0.011	0.963	0.536	0 (-0.022, 0.023)	0.963	0.011 (3.86e-01)	0
neuro_TMPRSS5___Q9H3S3	727.1	Synovitis and tenosynovitis	musculoskeletal	20	0	0.027	0.997	-0.064	0.074	0.385	0	0.027	0.997	0.362	0 (-0.053, 0.066)	0.996	0.029 (3.49e-01)	0.07
neuro_TMPRSS5___Q9H3S3	727.4	Ganglion and cyst of synovium, tendon, and bursa	musculoskeletal	20	-0.024	0.027	0.358	-0.069	0.073	0.346	-0.024	0.027	0.369	0.272	-0.034 (-0.082, 0.015)	0.173	0.02 (5.13e-01)	0.15
neuro_TMPRSS5___Q9H3S3	727.5	Rupture of synovium	musculoskeletal	20	-0.026	0.061	0.673	-0.026	0.168	0.879	-0.026	0.061	0.678	0.304	0.028 (-0.16, 0.144)	0.635	0 (1.00e+00)	0.14
neuro_TMPRSS5___Q9H3S3	727	Other disorders of synovium, tendon, and bursa	musculoskeletal	20	-0.013	0.016	0.404	-0.062	0.043	0.147	-0.013	0.015	0.399	0.607	-0.013 (-0.051, 0.018)	0.404	0.022 (2.19e-01)	0
neuro_TMPRSS5___Q9H3S3	728.7	Fasciitis	musculoskeletal	20	-0.013	0.023	0.566	0.02	0.061	0.741	-0.013	0.021	0.553	0.616	-0.023 (-0.068, 0.022)	0.315	-0.015 (5.59e-01)	0
neuro_TMPRSS5___Q9H3S3	728.71	Contracture of palmar fascia [Dupuytren's disease]	musculoskeletal	20	-0.011	0.024	0.648	0.021	0.064	0.746	-0.011	0.02	0.602	0.826	-0.02 (-0.067, 0.035)	0.484	-0.014 (5.96e-01)	0
neuro_TMPRSS5___Q9H3S3	728	Disorders of muscle, ligament, and fascia	musculoskeletal	20	-0.017	0.021	0.405	0.034	0.056	0.545	-0.017	0.021	0.416	0.481	-0.027 (-0.068, 0.014)	0.202	-0.023 (3.26e-01)	0.01
neuro_TMPRSS5___Q9H3S3	729.1	Rheumatism, unspecified and fibrositis	musculoskeletal	20	0.077	0.044	0.0787	0.033	0.122	0.789	0.077	0.044	0.0948	0.42	0.121 (0.026, 0.213)	0.0118	0.02 (6.91e-01)	0.04
neuro_TMPRSS5___Q9H3S3	729	Other disorders of soft tissues	musculoskeletal	20	0.032	0.018	0.0732	0.032	0.05	0.521	0.032	0.018	0.0892	0.464	0.032 (-0.007, 0.068)	0.0924	0 (9.97e-01)	0.04
neuro_TMPRSS5___Q9H3S3	733.4	Aseptic necrosis of bone	musculoskeletal	20	-0.008	0.067	0.9	0.048	0.186	0.796	-0.008	0.067	0.901	0.199	-0.001 (-0.137, 0.135)	0.985	-0.025 (7.44e-01)	0.24
neuro_TMPRSS5___Q9H3S3	733.8	Malunion and nonunion of fracture	musculoskeletal	20	-0.074	0.039	0.0559	-0.01	0.106	0.921	-0.074	0.039	0.0711	0.499	-0.049 (-0.15, 0.035)	0.219	-0.028 (5.20e-01)	0.01
neuro_TMPRSS5___Q9H3S3	733	Other disorders of bone and cartilage	musculoskeletal	20	-0.028	0.024	0.228	-0.009	0.065	0.892	-0.028	0.024	0.242	0.352	-0.045 (-0.09, 0.01)	0.0838	-0.009 (7.46e-01)	0.11
neuro_TMPRSS5___Q9H3S3	735.2	Acquired toe deformities	musculoskeletal	20	-0.01	0.024	0.659	0.014	0.065	0.834	-0.01	0.024	0.664	0.114	-0.002 (-0.049, 0.049)	0.908	-0.011 (6.91e-01)	0.32
neuro_TMPRSS5___Q9H3S3	735.21	Hammer toe (acquired)	musculoskeletal	20	0.004	0.036	0.916	0.045	0.099	0.648	0.004	0.036	0.918	0.195	0.009 (-0.055, 0.074)	0.789	-0.019 (6.53e-01)	0.24
neuro_TMPRSS5___Q9H3S3	735.23	Hallux rigidus	musculoskeletal	20	-0.042	0.035	0.233	-0.003	0.095	0.974	-0.042	0.035	0.243	0.48	-0.042 (-0.11, 0.028)	0.233	-0.017 (6.63e-01)	0
neuro_TMPRSS5___Q9H3S3	735.3	Hallux valgus (Bunion)	musculoskeletal	20	0.025	0.017	0.142	0.059	0.046	0.204	0.025	0.016	0.126	0.697	0.025 (-0.011, 0.059)	0.157	-0.015 (4.34e-01)	0
neuro_TMPRSS5___Q9H3S3	735	Acquired foot deformities	musculoskeletal	20	0.006	0.015	0.703	0.032	0.041	0.426	0.006	0.015	0.708	0.417	0.012 (-0.016, 0.04)	0.402	-0.012 (4.80e-01)	0.07
neuro_TMPRSS5___Q9H3S3	736	Other acquired deformities of limbs	musculoskeletal	20	-0.007	0.034	0.845	0.066	0.091	0.472	-0.007	0.033	0.845	0.487	-0.028 (-0.097, 0.05)	0.424	-0.032 (3.94e-01)	0
neuro_TMPRSS5___Q9H3S3	737.3	Kyphoscoliosis and scoliosis	musculoskeletal	20	0.012	0.042	0.782	-0.029	0.114	0.801	0.012	0.035	0.746	0.833	-0.001 (-0.085, 0.082)	0.973	0.018 (7.03e-01)	0
neuro_TMPRSS5___Q9H3S3	737	Curvature of spine	musculoskeletal	20	0.016	0.041	0.688	-0.033	0.11	0.767	0.016	0.035	0.642	0.834	0.003 (-0.077, 0.084)	0.939	0.022 (6.32e-01)	0
neuro_TMPRSS5___Q9H3S3	738.4	Acquired spondylolisthesis	musculoskeletal	20	0.024	0.037	0.52	0.064	0.101	0.524	0.024	0.037	0.528	0.408	-0.007 (-0.082, 0.076)	0.845	-0.018 (6.63e-01)	0.08
neuro_TMPRSS5___Q9H3S3	738	Other acquired musculoskeletal deformity	musculoskeletal	20	0.025	0.034	0.461	0.111	0.091	0.221	0.025	0.034	0.47	0.331	0.003 (-0.059, 0.069)	0.922	-0.039 (3.06e-01)	0.14
neuro_TMPRSS5___Q9H3S3	740.1	Osteoarthritis; localized	musculoskeletal	20	0.007	0.014	0.599	0.027	0.038	0.484	0.007	0.014	0.605	0.0384	-0.001 (-0.026, 0.026)	0.945	-0.009 (5.84e-01)	0.39
neuro_TMPRSS5___Q9H3S3	740.11	Osteoarthrosis, localized, primary	musculoskeletal	20	-0.015	0.018	0.379	-0.002	0.049	0.973	-0.015	0.018	0.39	0.124	-0.02 (-0.055, 0.014)	0.244	-0.006 (7.60e-01)	0.3
neuro_TMPRSS5___Q9H3S3	740.2	Osteoarthrosis, generalized	musculoskeletal	20	-0.005	0.06	0.935	0.023	0.167	0.889	-0.005	0.06	0.936	0.306	-0.003 (-0.158, 0.123)	0.954	-0.013 (8.56e-01)	0.14
neuro_TMPRSS5___Q9H3S3	740.9	Osteoarthrosis NOS	musculoskeletal	19	0.047	0.015	0.00192	0.029	0.041	0.481	0.047	0.015	0.00614	NA	0.047 (0.015, 0.078)	0.000258	0.008 (6.38e-01)	0.27
neuro_TMPRSS5___Q9H3S3	740	Osteoarthrosis	musculoskeletal	20	0.018	0.013	0.155	0.023	0.035	0.507	0.018	0.013	0.171	0.0034	0.014 (-0.021, 0.059)	0.137	-0.002 (8.71e-01)	0.53
neuro_TMPRSS5___Q9H3S3	741.2	Stiffness of joint	musculoskeletal	19	0.004	0.056	0.945	-0.027	0.155	0.862	0.004	0.056	0.946	NA	-0.047 (-0.162, 0.087)	0.478	0.014 (8.31e-01)	0.01
neuro_TMPRSS5___Q9H3S3	741.4	Joint effusions	musculoskeletal	20	0.034	0.036	0.343	-0.043	0.098	0.659	0.034	0.026	0.202	0.965	0.034 (-0.037, 0.105)	0.343	0.035 (3.94e-01)	0
neuro_TMPRSS5___Q9H3S3	741	Symptoms and disorders of the joints	musculoskeletal	20	0.013	0.023	0.576	-0.016	0.061	0.797	0.013	0.019	0.507	0.854	0.022 (-0.029, 0.067)	0.374	0.013 (6.17e-01)	0
neuro_TMPRSS5___Q9H3S3	742.8	Articular cartilage disorder	musculoskeletal	20	-0.102	0.061	0.0935	-0.092	0.169	0.588	-0.102	0.061	0.109	0.484	-0.104 (-0.228, 0.019)	0.0971	-0.005 (9.45e-01)	0
neuro_TMPRSS5___Q9H3S3	742.9	Other derangement of joint	musculoskeletal	20	-0.018	0.031	0.566	0.008	0.083	0.927	-0.018	0.021	0.402	0.982	-0.018 (-0.078, 0.046)	0.566	-0.011 (7.43e-01)	0
neuro_TMPRSS5___Q9H3S3	742	Derangement of joint, non-traumatic	musculoskeletal	20	-0.041	0.025	0.108	-0.032	0.069	0.644	-0.041	0.019	0.0435	0.944	-0.041 (-0.091, 0.014)	0.132	-0.004 (8.86e-01)	0
neuro_TMPRSS5___Q9H3S3	743.1	Osteoporosis	musculoskeletal	20	0.029	0.019	0.139	0.041	0.054	0.449	0.029	0.019	0.155	0.277	0.036 (-0.006, 0.071)	0.101	-0.005 (8.11e-01)	0.19
neuro_TMPRSS5___Q9H3S3	743.11	Osteoporosis NOS	musculoskeletal	20	0.021	0.02	0.305	0.032	0.055	0.568	0.021	0.02	0.318	0.377	0.033 (-0.004, 0.07)	0.0822	-0.005 (8.29e-01)	0.12
neuro_TMPRSS5___Q9H3S3	743.13	Other specified osteoporosis	musculoskeletal	20	-0.067	0.059	0.261	0.118	0.161	0.461	-0.067	0.056	0.249	0.629	-0.047 (-0.164, 0.108)	0.619	-0.083 (2.14e-01)	0
neuro_TMPRSS5___Q9H3S3	743.2	Pathologic fracture	musculoskeletal	20	-0.037	0.07	0.595	-0.231	0.187	0.218	-0.037	0.07	0.601	0.184	-0.061 (-0.185, 0.103)	0.52	0.087 (2.65e-01)	0.25
neuro_TMPRSS5___Q9H3S3	743.9	Osteopenia or other disorder of bone and cartilage	musculoskeletal	20	-0.03	0.048	0.537	0.028	0.129	0.83	-0.03	0.046	0.529	0.599	-0.017 (-0.112, 0.087)	0.722	-0.026 (6.33e-01)	0
neuro_TMPRSS5___Q9H3S3	743	Osteoporosis, osteopenia and pathological fracture	musculoskeletal	20	0.014	0.016	0.385	0.026	0.043	0.54	0.014	0.016	0.383	0.56	0.019 (-0.013, 0.051)	0.229	-0.006 (7.54e-01)	0
neuro_TMPRSS5___Q9H3S3	745	Pain in joint	musculoskeletal	20	0.031	0.018	0.0913	0.05	0.051	0.325	0.031	0.018	0.108	0.119	0.025 (-0.006, 0.063)	0.106	-0.009 (6.87e-01)	0.29
neuro_TMPRSS5___Q9H3S3	747.1	Cardiac congenital anomalies	congenital anomalies	20	0.055	0.031	0.0781	0.126	0.085	0.139	0.055	0.031	0.0942	0.191	0.053 (-0.006, 0.112)	0.0808	-0.032 (3.71e-01)	0.26
neuro_TMPRSS5___Q9H3S3	747.11	Cardiac shunt/ heart septal defect	congenital anomalies	20	0.122	0.056	0.0309	0.208	0.152	0.172	0.122	0.053	0.033	0.687	0.13 (0.017, 0.243)	0.0262	-0.039 (5.41e-01)	0
neuro_TMPRSS5___Q9H3S3	747.13	Congenital anomalies of great vessels	congenital anomalies	20	0.016	0.041	0.702	0.113	0.11	0.308	0.016	0.041	0.706	0.0684	0.034 (-0.049, 0.099)	0.315	-0.044 (3.44e-01)	0.37
neuro_TMPRSS5___Q9H3S3	747	Cardiac and circulatory congenital anomalies	congenital anomalies	20	0.067	0.03	0.0259	0.131	0.082	0.108	0.067	0.03	0.0381	0.214	0.066 (0.01, 0.12)	0.0199	-0.029 (3.97e-01)	0.25
neuro_TMPRSS5___Q9H3S3	750	Digestive congenital anomalies	congenital anomalies	20	-0.018	0.053	0.74	-0.098	0.146	0.5	-0.018	0.053	0.744	0.357	-0.012 (-0.145, 0.097)	0.819	0.036 (5.51e-01)	0.05
neuro_TMPRSS5___Q9H3S3	751.1	Congenital anomalies of genital organs	congenital anomalies	20	-0.077	0.051	0.131	-0.007	0.137	0.96	-0.077	0.045	0.107	0.761	-0.062 (-0.171, 0.044)	0.223	-0.031 (5.84e-01)	0
neuro_TMPRSS5___Q9H3S3	751.2	Congenital anomalies of urinary system	congenital anomalies	20	0.007	0.047	0.879	-0.101	0.126	0.425	0.007	0.042	0.866	0.728	-0.003 (-0.104, 0.094)	0.952	0.048 (3.57e-01)	0
neuro_TMPRSS5___Q9H3S3	751	Genitourinary congenital anomalies	congenital anomalies	20	-0.02	0.034	0.561	-0.06	0.092	0.519	-0.02	0.024	0.413	0.967	-0.02 (-0.087, 0.047)	0.561	0.018 (6.43e-01)	0
neuro_TMPRSS5___Q9H3S3	756	Other congenital musculoskeletal anomalies	congenital anomalies	20	-0.009	0.056	0.868	-0.08	0.152	0.597	-0.009	0.036	0.798	0.989	-0.009 (-0.125, 0.101)	0.868	0.032 (6.16e-01)	0
neuro_TMPRSS5___Q9H3S3	760	Back pain	symptoms	20	0.031	0.014	0.0244	0.08	0.036	0.0266	0.031	0.014	0.0364	0.4	0.031 (0.004, 0.058)	0.0143	-0.022 (1.44e-01)	0.08
neuro_TMPRSS5___Q9H3S3	761	Cervicalgia	symptoms	20	0.053	0.032	0.105	-0.028	0.088	0.749	0.053	0.025	0.0462	0.937	0.053 (-0.011, 0.116)	0.105	0.036 (3.22e-01)	0
neuro_TMPRSS5___Q9H3S3	764	Sciatica	symptoms	20	0.062	0.028	0.029	0.007	0.076	0.929	0.062	0.028	0.0381	0.525	0.051 (-0.005, 0.113)	0.0741	0.025 (4.38e-01)	0
neuro_TMPRSS5___Q9H3S3	766	Neuralgia, neuritis, and radiculitis NOS	symptoms	20	-0.007	0.04	0.864	0.037	0.108	0.731	-0.007	0.037	0.856	0.674	0.008 (-0.072, 0.094)	0.853	-0.02 (6.61e-01)	0
neuro_TMPRSS5___Q9H3S3	770	Myalgia and myositis unspecified	symptoms	20	0.121	0.055	0.0274	0.161	0.152	0.288	0.121	0.055	0.0399	0.485	0.118 (-0.005, 0.236)	0.0592	-0.018 (7.75e-01)	0.03
neuro_TMPRSS5___Q9H3S3	771.1	Swelling of limb	symptoms	20	0.004	0.02	0.832	0.008	0.055	0.877	0.004	0.018	0.819	0.735	0.004 (-0.035, 0.044)	0.832	-0.002 (9.35e-01)	0
neuro_TMPRSS5___Q9H3S3	771	Musculoskeletal symptoms referable to limbs	symptoms	20	0.001	0.019	0.966	0.022	0.051	0.672	0.001	0.019	0.966	0.53	0.001 (-0.039, 0.038)	0.966	-0.009 (6.61e-01)	0
neuro_TMPRSS5___Q9H3S3	772	Symptoms of the muscles	symptoms	20	-0.004	0.056	0.949	-0.027	0.155	0.859	-0.004	0.056	0.95	0.33	-0.003 (-0.156, 0.122)	0.956	0.011 (8.68e-01)	0.15
neuro_TMPRSS5___Q9H3S3	773	Pain in limb	symptoms	20	0.033	0.017	0.0595	0.041	0.047	0.39	0.033	0.016	0.0534	0.71	0.028 (-0.008, 0.066)	0.118	-0.003 (8.62e-01)	0
neuro_TMPRSS5___Q9H3S3	781	Symptoms involving nervous and musculoskeletal systems	symptoms	20	-0.008	0.032	0.798	0.036	0.085	0.675	-0.008	0.02	0.689	0.992	-0.008 (-0.07, 0.054)	0.798	-0.02 (5.80e-01)	0
neuro_TMPRSS5___Q9H3S3	782.3	Edema	symptoms	20	-0.019	0.04	0.642	0.093	0.108	0.39	-0.019	0.04	0.647	0.114	-0.032 (-0.176, 0.061)	0.323	-0.05 (2.66e-01)	0.3
neuro_TMPRSS5___Q9H3S3	782	Symptoms involving skin and other integumentary tissue	symptoms	20	-0.017	0.04	0.67	0.095	0.108	0.378	-0.017	0.04	0.675	0.0692	-0.008 (-0.143, 0.102)	0.858	-0.05 (2.63e-01)	0.36
neuro_TMPRSS5___Q9H3S3	783	Fever of unknown origin	symptoms	20	0.052	0.022	0.0195	0.039	0.062	0.531	0.052	0.022	0.0306	0.434	0.06 (0.008, 0.104)	0.0229	0.006 (8.16e-01)	0.04
neuro_TMPRSS5___Q9H3S3	785	Abdominal pain	symptoms	20	0.02	0.007	0.00504	0.018	0.019	0.346	0.02	0.005	0.00151	0.934	0.02 (0.006, 0.034)	0.00504	0.001 (9.18e-01)	0
neuro_TMPRSS5___Q9H3S3	788	Syncope and collapse	symptoms	19	0.032	0.021	0.125	0.078	0.055	0.159	0.032	0.021	0.143	NA	0.032 (-0.006, 0.072)	0.0278	-0.021 (3.70e-01)	0.47
neuro_TMPRSS5___Q9H3S3	789	Nausea and vomiting	symptoms	20	0.046	0.013	0.000402	0.053	0.035	0.134	0.046	0.011	0.000679	0.772	0.046 (0.02, 0.071)	0.000813	-0.003 (8.37e-01)	0
neuro_TMPRSS5___Q9H3S3	790.6	Other abnormal blood chemistry	symptoms	20	-0.002	0.018	0.921	0.012	0.05	0.809	-0.002	0.018	0.923	0.399	0.005 (-0.046, 0.04)	0.768	-0.006 (7.65e-01)	0.08
neuro_TMPRSS5___Q9H3S3	790	Nonspecific findings on examination of blood	symptoms	20	0.001	0.018	0.956	0.023	0.049	0.64	0.001	0.018	0.956	0.445	0.008 (-0.046, 0.042)	0.818	-0.01 (6.30e-01)	0.06
neuro_TMPRSS5___Q9H3S3	791	Gangrene	symptoms	20	-0.076	0.058	0.191	0.221	0.157	0.159	-0.076	0.05	0.142	0.805	-0.058 (-0.184, 0.077)	0.443	-0.133 (4.17e-02)	0
neuro_TMPRSS5___Q9H3S3	793.2	Nonspecific abnormal findings on radiological and other examination of other intrathoracic organs (echocardiogram, etc)	circulatory system	20	0.027	0.058	0.644	0.128	0.159	0.419	0.027	0.058	0.649	0.488	0.027 (-0.097, 0.155)	0.648	-0.046 (4.91e-01)	0.02
neuro_TMPRSS5___Q9H3S3	793	Nonspecific abnormal findings on radiological and other examination of musculoskeletal system	injuries & poisonings	20	0.011	0.056	0.843	0.136	0.152	0.372	0.011	0.056	0.845	0.331	0.023 (-0.094, 0.132)	0.808	-0.056 (3.77e-01)	0.14
neuro_TMPRSS5___Q9H3S3	798.1	Chronic fatigue syndrome	symptoms	20	0.136	0.056	0.0156	0.068	0.152	0.655	0.136	0.044	0.00629	0.909	0.115 (-0.002, 0.236)	0.0545	0.031 (6.29e-01)	0
neuro_TMPRSS5___Q9H3S3	798	Malaise and fatigue	symptoms	20	0.04	0.024	0.0905	0.012	0.064	0.851	0.04	0.019	0.0518	0.881	0.027 (-0.02, 0.078)	0.258	0.013 (6.36e-01)	0
neuro_TMPRSS5___Q9H3S3	800.1	Fracture of neck of femur	injuries & poisonings	20	0.013	0.032	0.677	-0.053	0.087	0.545	0.013	0.027	0.62	0.849	0.026 (-0.039, 0.091)	0.43	0.03 (4.14e-01)	0
neuro_TMPRSS5___Q9H3S3	800.3	Fracture of tibia and fibula	injuries & poisonings	20	-0.046	0.035	0.185	-0.12	0.094	0.202	-0.046	0.035	0.2	0.163	-0.045 (-0.124, 0.04)	0.272	0.033 (3.96e-01)	0.27
neuro_TMPRSS5___Q9H3S3	800.4	Fracture of patella	injuries & poisonings	20	-0.04	0.06	0.509	-0.152	0.164	0.356	-0.04	0.06	0.517	0.0996	-0.038 (-0.146, 0.182)	0.531	0.05 (4.63e-01)	0.32
neuro_TMPRSS5___Q9H3S3	800	Fracture of lower limb	injuries & poisonings	20	-0.023	0.016	0.167	-0.041	0.044	0.346	-0.023	0.011	0.0625	0.975	-0.022 (-0.054, 0.009)	0.167	0.008 (6.43e-01)	0
neuro_TMPRSS5___Q9H3S3	801.1	Fracture of foot	injuries & poisonings	20	-0.043	0.032	0.181	-0.055	0.087	0.527	-0.043	0.028	0.143	0.79	-0.036 (-0.099, 0.03)	0.271	0.005 (8.82e-01)	0
neuro_TMPRSS5___Q9H3S3	801	Fracture of ankle and foot	injuries & poisonings	20	-0.046	0.028	0.108	-0.053	0.077	0.491	-0.046	0.027	0.109	0.605	-0.04 (-0.1, 0.025)	0.19	0.003 (9.20e-01)	0
neuro_TMPRSS5___Q9H3S3	802	Fracture of pelvis	injuries & poisonings	20	-0.064	0.055	0.245	-0.091	0.153	0.552	-0.064	0.055	0.259	0.312	-0.107 (-0.215, 0.054)	0.256	0.012 (8.51e-01)	0.15
neuro_TMPRSS5___Q9H3S3	803.1	Fracture of humerus	injuries & poisonings	20	-0.002	0.033	0.958	-0.051	0.09	0.569	-0.002	0.024	0.943	0.952	0.01 (-0.066, 0.076)	0.776	0.022 (5.54e-01)	0
neuro_TMPRSS5___Q9H3S3	803.2	Fracture of radius and ulna	injuries & poisonings	20	-0.016	0.019	0.41	-0.017	0.052	0.742	-0.016	0.018	0.401	0.589	-0.016 (-0.053, 0.022)	0.41	0.001 (9.79e-01)	0
neuro_TMPRSS5___Q9H3S3	803.3	Fracture of clavicle or scapula	injuries & poisonings	20	-0.097	0.035	0.00565	-0.13	0.095	0.17	-0.097	0.026	0.00147	0.956	-0.084 (-0.154, -0.015)	0.0177	0.015 (7.07e-01)	0
neuro_TMPRSS5___Q9H3S3	803	Fracture of upper limb	injuries & poisonings	20	-0.034	0.015	0.0266	-0.044	0.041	0.279	-0.034	0.012	0.0133	0.866	-0.034 (-0.063, -0.004)	0.0266	0.005 (7.78e-01)	0
neuro_TMPRSS5___Q9H3S3	804	Fracture of hand or wrist	injuries & poisonings	20	-0.031	0.024	0.19	-0.036	0.064	0.569	-0.031	0.02	0.144	0.796	-0.031 (-0.077, 0.015)	0.19	0.002 (9.28e-01)	0
neuro_TMPRSS5___Q9H3S3	805	Fracture of vertebral column without mention of spinal cord injury	injuries & poisonings	20	-0.054	0.037	0.143	-0.152	0.1	0.13	-0.054	0.036	0.144	0.603	-0.07 (-0.144, 0.006)	0.0709	0.044 (2.95e-01)	0
neuro_TMPRSS5___Q9H3S3	807	Fracture of ribs	injuries & poisonings	20	-0.006	0.055	0.905	0.01	0.151	0.946	-0.006	0.055	0.907	0.245	-0.032 (-0.143, 0.12)	0.612	-0.007 (9.06e-01)	0.19
neuro_TMPRSS5___Q9H3S3	809	Fracture of unspecified bones	injuries & poisonings	20	-0.029	0.038	0.451	-0.097	0.102	0.343	-0.029	0.036	0.441	0.605	-0.039 (-0.114, 0.055)	0.328	0.031 (4.72e-01)	0
neuro_TMPRSS5___Q9H3S3	818	Intracranial hemorrhage (injury)	injuries & poisonings	20	-0.045	0.079	0.571	-0.011	0.218	0.961	-0.045	0.079	0.577	0.0472	-0.001 (-0.205, 0.183)	0.982	-0.015 (8.67e-01)	0.41
neuro_TMPRSS5___Q9H3S3	819	Skull and face fracture and other intercranial injury	injuries & poisonings	20	-0.001	0.025	0.976	0.054	0.068	0.431	-0.001	0.023	0.974	0.679	-0.001 (-0.051, 0.05)	0.976	-0.024 (3.90e-01)	0
neuro_TMPRSS5___Q9H3S3	823	Torus fracture	injuries & poisonings	20	-0.062	0.039	0.11	-0.17	0.104	0.103	-0.062	0.039	0.126	0.163	-0.063 (-0.15, 0.039)	0.0973	0.048 (2.65e-01)	0.26
neuro_TMPRSS5___Q9H3S3	830	Dislocation	injuries & poisonings	20	0.009	0.03	0.763	0.037	0.081	0.646	0.009	0.029	0.756	0.606	0.024 (-0.035, 0.084)	0.427	-0.013 (7.08e-01)	0
neuro_TMPRSS5___Q9H3S3	835	Internal derangement of knee	injuries & poisonings	20	0.002	0.011	0.883	-0.007	0.031	0.828	0.002	0.01	0.865	0.823	0.002 (-0.021, 0.024)	0.883	0.004 (7.69e-01)	0
neuro_TMPRSS5___Q9H3S3	836	Traumatic arthropathy	injuries & poisonings	20	0.062	0.076	0.415	0.192	0.207	0.355	0.062	0.076	0.425	0.0444	0.176 (-0.284, -0.074)	0.0631	-0.058 (5.00e-01)	0.38
neuro_TMPRSS5___Q9H3S3	850	Hemorrhage or hematoma complicating a procedure	injuries & poisonings	20	0.052	0.019	0.00568	0.071	0.051	0.164	0.052	0.018	0.00883	0.538	0.052 (0.015, 0.089)	0.00739	-0.008 (6.92e-01)	0
neuro_TMPRSS5___Q9H3S3	853	Complication of colostomy or enterostomy	injuries & poisonings	20	0.112	0.073	0.123	0.055	0.202	0.785	0.112	0.073	0.139	0.133	0.212 (0.041, 0.34)	0.0132	0.026 (7.60e-01)	0.3
neuro_TMPRSS5___Q9H3S3	854	Complications of cardiac/vascular device, implant, and graft	injuries & poisonings	20	-0.064	0.032	0.0478	0.006	0.087	0.943	-0.064	0.024	0.0148	0.954	-0.064 (-0.127, 0.002)	0.0575	-0.032 (3.87e-01)	0
neuro_TMPRSS5___Q9H3S3	857	Mechanical complication of unspecified genitourinary device, implant, and graft	injuries & poisonings	20	0.024	0.039	0.541	0.068	0.105	0.518	0.024	0.038	0.537	0.531	0.012 (-0.065, 0.089)	0.758	-0.02 (6.51e-01)	0
neuro_TMPRSS5___Q9H3S3	858	Complication of internal orthopedic device	injuries & poisonings	20	-0.007	0.024	0.78	0.035	0.066	0.594	-0.007	0.021	0.754	0.755	-0.022 (-0.072, 0.039)	0.524	-0.019 (4.93e-01)	0
neuro_TMPRSS5___Q9H3S3	859	Complication due to other implant and internal device	injuries & poisonings	20	0.06	0.024	0.0135	0.058	0.065	0.376	0.06	0.018	0.00392	0.938	0.06 (0.009, 0.107)	0.0234	0.001 (9.74e-01)	0
neuro_TMPRSS5___Q9H3S3	870.3	Other open wound of head and face	injuries & poisonings	20	0.022	0.029	0.453	-0.005	0.079	0.954	0.022	0.029	0.462	0.223	0.012 (-0.046, 0.077)	0.624	0.012 (7.23e-01)	0.22
neuro_TMPRSS5___Q9H3S3	870	Open wounds of head; neck; and trunk	injuries & poisonings	20	0.009	0.022	0.677	0.017	0.06	0.774	0.009	0.021	0.658	0.669	0.009 (-0.038, 0.053)	0.677	-0.004 (8.86e-01)	0
neuro_TMPRSS5___Q9H3S3	871	Open wounds of extremities	injuries & poisonings	20	0.064	0.022	0.00436	0.036	0.062	0.56	0.064	0.022	0.0102	0.393	0.049 (0.006, 0.099)	0.0251	0.012 (6.27e-01)	0.1
neuro_TMPRSS5___Q9H3S3	907	Injuries to the nervous system	injuries & poisonings	20	-0.062	0.041	0.133	0.078	0.108	0.474	-0.062	0.041	0.15	0.287	-0.037 (-0.112, 0.039)	0.339	-0.062 (1.66e-01)	0.15
neuro_TMPRSS5___Q9H3S3	915	Superficial injury without mention of infection	injuries & poisonings	20	0.008	0.022	0.715	0.064	0.06	0.286	0.008	0.022	0.719	0.356	0.001 (-0.041, 0.06)	0.977	-0.025 (3.16e-01)	0.11
neuro_TMPRSS5___Q9H3S3	916	Contusion	injuries & poisonings	20	-0.017	0.035	0.626	0.026	0.096	0.786	-0.017	0.033	0.611	0.62	-0.026 (-0.096, 0.051)	0.47	-0.019 (6.27e-01)	0
neuro_TMPRSS5___Q9H3S3	939	Atopic/contact dermatitis due to other or unspecified	dermatologic	20	0.008	0.03	0.789	0.01	0.081	0.899	0.008	0.029	0.786	0.539	0.008 (-0.05, 0.066)	0.789	-0.001 (9.76e-01)	0
neuro_TMPRSS5___Q9H3S3	946	Anaphylactic shock NOS	injuries & poisonings	20	0.03	0.063	0.639	-0.069	0.173	0.692	0.03	0.063	0.644	0.359	0.051 (-0.093, 0.169)	0.454	0.044 (5.41e-01)	0.14
neuro_TMPRSS5___Q9H3S3	960.2	Allergy/adverse effect of penicillin	injuries & poisonings	20	0.041	0.011	0.0003	0.055	0.03	0.0735	0.041	0.011	0.00165	0.537	0.043 (0.02, 0.065)	0.000252	-0.006 (6.20e-01)	0
neuro_TMPRSS5___Q9H3S3	960	Poisoning by antibiotics	injuries & poisonings	20	0.042	0.011	0.000187	0.061	0.031	0.0496	0.042	0.011	0.0014	0.343	0.045 (0.024, 0.066)	2.34e-05	-0.008 (5.18e-01)	0.13
neuro_TMPRSS5___Q9H3S3	961.1	Poisoning/allergy of sulfonamides	injuries & poisonings	20	0.05	0.046	0.276	0.111	0.125	0.374	0.05	0.041	0.231	0.749	0.084 (-0.039, 0.179)	0.204	-0.027 (6.01e-01)	0
neuro_TMPRSS5___Q9H3S3	961	Poisoning by other anti-infectives	injuries & poisonings	20	-0.05	0.039	0.201	0.069	0.104	0.511	-0.05	0.039	0.217	0.391	-0.042 (-0.204, 0.034)	0.278	-0.053 (2.23e-01)	0.01
neuro_TMPRSS5___Q9H3S3	965.1	Opiates and related narcotics causing adverse effects in therapeutic use	injuries & poisonings	20	0.015	0.04	0.717	0.112	0.109	0.306	0.015	0.035	0.682	0.789	0.021 (-0.06, 0.108)	0.618	-0.044 (3.39e-01)	0
neuro_TMPRSS5___Q9H3S3	965	Poisoning by analgesics, antipyretics, and antirheumatics	injuries & poisonings	20	0.048	0.017	0.00428	0.033	0.045	0.471	0.048	0.014	0.0024	0.831	0.048 (0.008, 0.081)	0.0184	0.007 (7.18e-01)	0
neuro_TMPRSS5___Q9H3S3	966	Poisoning by anticonvulsants and anti-Parkinsonism drugs	injuries & poisonings	20	0.045	0.061	0.458	-0.043	0.164	0.794	0.045	0.055	0.422	0.723	0.04 (-0.1, 0.19)	0.547	0.039 (5.64e-01)	0
neuro_TMPRSS5___Q9H3S3	967	Adverse effects of sedatives or other central nervous system depressants and anesthetics	injuries & poisonings	20	-0.092	0.057	0.109	-0.018	0.158	0.907	-0.092	0.057	0.125	0.486	-0.086 (-0.222, 0.032)	0.137	-0.033 (6.17e-01)	0.03
neuro_TMPRSS5___Q9H3S3	969	Poisoning by psychotropic agents	injuries & poisonings	20	0.046	0.031	0.144	-0.011	0.084	0.897	0.046	0.029	0.131	0.695	0.046 (-0.017, 0.107)	0.144	0.025 (4.71e-01)	0
neuro_TMPRSS5___Q9H3S3	979	Adverse drug events and drug allergies	injuries & poisonings	20	0.124	0.052	0.0169	0.282	0.141	0.0451	0.124	0.034	0.00189	0.989	0.124 (0.022, 0.226)	0.0169	-0.071 (2.28e-01)	0
neuro_TMPRSS5___Q9H3S3	990	Effects radiation NOS	injuries & poisonings	20	-0.027	0.025	0.284	-0.029	0.069	0.672	-0.027	0.025	0.298	0.462	-0.027 (-0.088, 0.031)	0.399	0.001 (9.67e-01)	0.02
neuro_TMPRSS5___Q9H3S3	994.2	Sepsis	infectious diseases	20	0.03	0.026	0.238	0.042	0.07	0.551	0.03	0.023	0.203	0.71	0.012 (-0.041, 0.074)	0.67	-0.005 (8.64e-01)	0
neuro_TMPRSS5___Q9H3S3	994	Sepsis and SIRS	infectious diseases	20	0.03	0.026	0.238	0.042	0.07	0.551	0.03	0.023	0.203	0.708	0.012 (-0.041, 0.074)	0.67	-0.005 (8.64e-01)	0

### Sheet: ST10
Supplementary Table 10. MR results of Proteome and Stroke, with IVs djusting for correlation matrix. NOTE: Exposure: Plasma proteins; Outcomes - Stroke outcomes; N_SNP - number of instrumental variables (IVs); MR-IVW adjusted for IV correlation matrix (Causal estimate derived from from MR-IVW multiplicative fixed-effects model (N_SNP <= 3) or MR-IVW multiplicative random-effects model (N_SNP > 3). beta - causal effect size estimate; se - standard error (se); Pval - P value for causal estimate. Heterogeneity_I2: a measure of heterogeneity from MR-IVW. I2=(Q-df)/Q * 100%, if I2<0, set it to 0. Q: Cochran Q statistics; df: degree-of-freedom. NA: Not available/Not Appropriate.
exposure	outcome	nsnp	MR-IVW adjusted for IV correlation matrix			Heterogeneity_I2
			beta_IVW	se_IVW	pval_IVW
cvd3_TFPI___P10646	Cardioembolic-stroke	21	-0.0511567	0.0448468	0.253995	25%
	Ischemic-stroke	21	-0.0672723	0.0217672	0.00199795	11%
	Large-artery-stroke	21	-0.0909991	0.0506559	0.0724282	0%
	Small-vessel-stroke	21	-0.0494617	0.0471037	0.293691	0%
	Stroke	21	-0.0524309	0.020315	0.0098544	14%
neuro_TMPRSS5___Q9H3S3	Cardioembolic-stroke	20	0.0984904	0.0298478	0.000967689	15%
	Ischemic-stroke	20	0.0551591	0.0143461	0.00012061	0%
	Large-artery-stroke	20	0.0793498	0.0352435	0.0243557	0%
	Small-vessel-stroke	20	0.0286026	0.0359474	0.426219	16%
	Stroke	20	0.0535786	0.0132105	4.99705e-05	0%
inf1_CD40___P25942	Cardioembolic-stroke	10	0.0309211	0.0469961	0.510571	0%
	Ischemic-stroke	10	-0.0813323	0.0257014	0.00155346	10%
	Large-artery-stroke	10	-0.229079	0.0622367	0.000232531	10%
	Small-vessel-stroke	10	-0.0747704	0.0557021	0.17949	0%
	Stroke	10	-0.0791127	0.0220106	0.000325268	0%
cvd2_MMP.12___P39900	Cardioembolic-stroke	13	-0.0663473	0.0326314	0.042029	0%
	Ischemic-stroke	13	-0.0858148	0.0174019	8.16667e-07	0%
	Large-artery-stroke	12	-0.220804	0.0573175	0.000117016	47%
	Small-vessel-stroke	13	-0.0214575	0.0393878	0.585908	0%
	Stroke	13	-0.0796091	0.0162863	1.01805e-06	0%
inf1_CD6___Q8WWJ7	Cardioembolic-stroke	24	0.0718154	0.0255812	0.00499504	0%
	Ischemic-stroke	23	0.0379618	0.0137318	0.00570078	0%
	Large-artery-stroke	24	0.0673159	0.0350284	0.0546369	11%
	Small-vessel-stroke	24	0.0875503	0.0337508	0.00948606	18%
	Stroke	23	0.0373648	0.0124535	0.00269671	0%
cvd3_IL.6RA___P08887	Cardioembolic-stroke	38	-0.0532997	0.0257014	0.0380972	38%
	Ischemic-stroke	39	-0.0270595	0.0112041	0.0157289	12%
	Large-artery-stroke	41	-0.0335269	0.0270238	0.214737	8%
	Small-vessel-stroke	39	-0.0595796	0.028201	0.0346282	27%
	Stroke	39	-0.0271091	0.010215	0.0079577	11%

### Sheet: ST11
Supplementary Table 11. Instrumental variables for 6 sroke proteins. IV(s) were derived from conditional analysis and fine-mapping. NOTE: IV_Method: statistical methods to derive IV(s) SNPID: named as rs id. chromosome: in CRCh37 genome build. position: in CRCh37 genome build. Allele effects on Exposure: the association summary statistics of the SNP on exposure. Allele effects on Outcome: the association summary statistics of the SNP on outcome.
Exposure/Protein	Instrumental variables of Exposure						Allele effects on Exposure
	IV_Method	SNPID	chromosome	position	F	R2	effect_allele.exposure	other_allele.exposure	eaf.exposure	beta.exposure	se.exposure	pval.exposure	samplesize.exposure
cvd2_MMP.12___P39900	conditional analysis	rs4754052	11	102800914	4.57926	0.000996482	C	T	0.780611	0.053938	0.0252056	0.0324102	4941
		rs644885	11	102728612	353.23	0.0672079	A	G	0.168119	-0.490181	0.0260812	3.62256e-76	4941
		rs72981675	11	102721251	804.848	0.140642	T	C	0.1182	-0.821389	0.0289529	3.78449e-164	4941
	Fine-mapping	rs10502008	11	102805602	3.95863	0.000870142	C	T	0.776862	0.0500981	0.0251796	0.0466863	4941
		rs17368814	11	102748695	802.552	0.140031	G	A	0.11868	-0.818166	0.0288805	1.01818e-163	4941
		rs641857	11	102722051	44.7094	0.00926532	T	G	0.0469591	0.321736	0.0481172	2.53879e-11	4941
cvd3_IL.6RA___P08887	conditional analysis	rs111301013	1	154419584	39.5645	0.00779602	A	C	0.160535	-0.170073	0.0270385	3.4456e-10	4981
		rs1386821	1	154382049	1.14872	0.000240553	G	T	0.196597	-0.0275953	0.0257471	0.283869	4981
		rs4129267	1	154426264	5441.4	0.532695	T	C	0.406751	1.05061	0.0142425	1e-200	4981
	Fine-mapping	rs111301013	1	154419584	39.5645	0.00779602	A	C	0.160535	-0.170073	0.0270385	3.4456e-10	4981
		rs12126142	1	154425456	5432.17	0.529363	A	G	0.406921	1.04725	0.014209	1e-200	4981
		rs1386821	1	154382049	1.14872	0.000240553	G	T	0.196597	-0.0275953	0.0257471	0.283869	4981
cvd3_TFPI___P10646	conditional analysis	rs6740531	2	188382884	256.553	0.0504824	T	C	0.432233	0.320709	0.0200227	2.43027e-56	4981
		rs67492154	2	188306985	540.979	0.0979134	A	C	0.332684	0.469596	0.0201899	1.10232e-113	4981
	Fine-mapping	rs13425233	2	188324216	524.352	0.0957562	A	T	0.285349	0.484544	0.0211603	2.03959e-110	4981
		rs3771073	2	188286217	511.18	0.0940251	G	C	0.389219	0.4447	0.0196689	8.03652e-108	4981
		rs3821183	2	188256158	1.0132	0.000200402	A	G	0.184526	-0.0258049	0.0256363	0.314186	4981
inf1_CD40___P25942	conditional analysis	rs41282788	20	44755376	50.1307	0.0115933	C	G	0.0285027	0.457535	0.0646208	1.64239e-12	4896
		rs6032660	20	44730245	388.56	0.0752028	A	G	0.76104	0.454711	0.0230678	2.70199e-83	4896
	Fine-mapping	rs41282788	20	44755376	50.1307	0.0115933	C	G	0.0285027	0.457535	0.0646208	1.64239e-12	4896
		rs6032660	20	44730245	388.56	0.0752028	A	G	0.76104	0.454711	0.0230678	2.70199e-83	4896
inf1_CD6___Q8WWJ7	conditional analysis	rs2074223	11	60774578	417.428	0.0785057	C	G	0.252634	0.455956	0.0223168	4.22715e-89	4896
		rs2074227	11	60776781	1666.37	0.249284	C	T	0.337811	-0.746456	0.018286	1e-200	4896
	Fine-mapping	rs175130	11	60835782	353.489	0.0713838	A	G	0.724949	0.423082	0.0225028	3.38479e-76	4896
		rs2074224	11	60774656	420.223	0.0788982	G	A	0.252385	0.457244	0.0223053	1.16283e-89	4896
		rs2074227	11	60776781	1666.37	0.249284	C	T	0.337811	-0.746456	0.018286	1e-200	4896
		rs55753183	11	60789643	1153.61	0.192651	C	A	0.344153	-0.653272	0.0192338	1e-200	4896
neuro_TMPRSS5___Q9H3S3	conditional analysis	rs12291314	11	113520200	11.3596	0.00252808	A	G	0.217884	0.0861256	0.0255535	0.0007567	4662
		rs34513850	11	113437313	46.3398	0.0100898	G	A	0.0141624	-0.601111	0.0883034	1.12027e-11	4662
		rs7110738	11	113561057	1205.33	0.206606	G	A	0.649019	0.673419	0.0193969	1e-200	4662
	Fine-mapping	rs12291314	11	113520200	11.3596	0.00252808	A	G	0.217884	0.0861256	0.0255535	0.0007567	4662
		rs34513850	11	113437313	46.3398	0.0100898	G	A	0.0141624	-0.601111	0.0883034	1.12027e-11	4662
		rs4936284	11	113811229	22.4857	0.00500238	C	A	0.0320944	0.283754	0.0598396	2.18036e-06	4662
		rs7110738	11	113561057	1205.33	0.206606	G	A	0.649019	0.673419	0.0193969	1e-200	4662

### Sheet: ST12
Supplementary Table 12. MR results of proteome and stroke outcomes using IV(s) that were derived from conditional analysis and fine-mapping (ST11) NOTE: Exposure: Plasma proteins; Outcomes - Stroke outcomes; N_SNP - number of instrumental variables (IVs); MR-IVW (Causal estimate derived from wald's ratio (N_SNP = 1) or from MR-IVW multiplicative fixed-effects model (N_SNP <= 3) or MR-IVW multiplicative random-effects model (N_SNP > 3). beta - causal effect size estimate; se - standard error (se); Pval - P value for causal estimate. MR-Egger (Causal estimate derived from MR-Egger method (N_SNP >= 3). MR-PRESSO (Causal estimate derived from MR-PRESSO with outlier-corrected (N_SNP >= 4). GlobalTest_Pval: P value of global pleiotropy derived from MR-PRESSO. MR-ConMix (Causal estimated derived from MR contamination mixture model (N_SNP >= 3). Beta (95% CI): causal estimate and its 95% confidential interval. Egger_intercept (Pval): Egger-Intercept and its P values for horizontal pleiotropy by MR-Egger; Q_statistics (Pval): Cochran Q statistics derived from IVW method and its P values for heterogeneity. Heterogeneity_I2: a measure of heterogeneity from MR-IVW. I2=(Q-df)/Q * 100%, if I2<0, set it to 0. Q: Cochran Q statistics; df: degree-of-freedom. NA: Not available/Not Appropriate. *Data in bold showd statistically significant casual relationship between exposure and outcome. [* Signficiant: MR-IVW or MR-ConMix causal estimate Pval < 0.05/6 protein = 0.008].
a) Proteins IV(s) derived from conditional analysis.
Exposure	Outcome	N_SNP	MR-IVW				MR-Egger			MR-PRESSO				MR-ConMix		Egger_intercept (Pval)	Q_statistics (Pval)	Heterogeneity_I2
			beta	se	Pval	OR[95% CI]	beta	se	Pval	beta	se	Pval	GlobalTest_Pval	beta (95% CI)	Pval
cvd2_MMP.12___P39900	Cardioembolic-stroke	3	-0.095	0.029	0.000982	0.91 (0.86, 0.962)	-0.104	0.06	0.0827	NA	NA	NA	NA	-0.095 (-0.151, -0.038)	0.000982	0.006 (8.49e-01)	1.621 (4.45e-01)	0
	Ischemic-stroke	3	-0.108	0.015	1.8e-12	0.898 (0.871, 0.925)	-0.083	0.027	0.00238	NA	NA	NA	NA	-0.108 (-0.143, -0.073)	6.2e-07	-0.017 (2.40e-01)	2.685 (2.61e-01)	0.25
	Large-artery-stroke	3	-0.248	0.036	3.21e-12	0.78 (0.727, 0.836)	-0.187	0.072	0.00903	NA	NA	NA	NA	-0.248 (-0.352, -0.162)	1.92e-06	-0.04 (2.83e-01)	3.088 (2.14e-01)	0.35
	Small-vessel-stroke	3	-0.05	0.035	0.152	0.951 (0.889, 1.018)	0.018	0.057	0.749	NA	NA	NA	NA	-0.05 (-0.123, 0.023)	0.124	-0.044 (1.32e-01)	2.297 (3.17e-01)	0.13
	Stroke	3	-0.097	0.014	1.61e-11	0.907 (0.882, 0.933)	-0.077	0.024	0.00143	NA	NA	NA	NA	-0.097 (-0.125, -0.069)	1.24e-05	-0.013 (2.84e-01)	2 (3.68e-01)	0
cvd3_IL.6RA___P08887	Cardioembolic-stroke	3	-0.044	0.019	0.0192	0.957 (0.923, 0.993)	-0.091	0.028	0.00141	NA	NA	NA	NA	-0.045 (-0.087, -0.002)	0.00573	0.046 (2.82e-02)	4.843 (8.88e-02)	0.59
	Ischemic-stroke	3	-0.022	0.01	0.0237	0.978 (0.959, 0.997)	-0.027	0.015	0.0666	NA	NA	NA	NA	-0.022 (-0.041, -0.003)	0.0237	0.004 (6.81e-01)	0.736 (6.92e-01)	0
	Large-artery-stroke	3	-0.019	0.024	0.429	0.981 (0.935, 1.029)	-0.041	0.068	0.546	NA	NA	NA	NA	-0.02 (-0.068, 0.028)	0.407	0.021 (6.65e-01)	4.178 (1.24e-01)	0.52
	Small-vessel-stroke	3	-0.05	0.022	0.0252	0.951 (0.91, 0.994)	-0.029	0.053	0.586	NA	NA	NA	NA	-0.05 (-0.107, 0.007)	0.00374	-0.02 (5.81e-01)	3.357 (1.87e-01)	0.4
	Stroke	3	-0.022	0.009	0.0125	0.978 (0.961, 0.995)	-0.024	0.013	0.0761	NA	NA	NA	NA	-0.022 (-0.04, -0.005)	0.0125	0.001 (9.09e-01)	0.306 (8.58e-01)	0
cvd3_TFPI___P10646	Cardioembolic-stroke	2	-0.055	0.034	0.105	0.946 (0.885, 1.012)	NA	NA	NA	NA	NA	NA	NA	NA	NA	NA	0.172 (6.79e-01)	0
	Ischemic-stroke	2	-0.078	0.018	1.45e-05	0.925 (0.893, 0.958)	NA	NA	NA	NA	NA	NA	NA	NA	NA	NA	0.017 (8.96e-01)	0
	Large-artery-stroke	2	-0.102	0.045	0.0226	0.903 (0.828, 0.986)	NA	NA	NA	NA	NA	NA	NA	NA	NA	NA	0.001 (9.77e-01)	0
	Small-vessel-stroke	2	-0.073	0.041	0.0764	0.929 (0.857, 1.008)	NA	NA	NA	NA	NA	NA	NA	NA	NA	NA	0.426 (5.14e-01)	0
	Stroke	2	-0.06	0.017	0.000326	0.942 (0.912, 0.973)	NA	NA	NA	NA	NA	NA	NA	NA	NA	NA	0.001 (9.70e-01)	0
inf1_CD40___P25942	Cardioembolic-stroke	2	0.054	0.047	0.258	1.055 (0.961, 1.158)	NA	NA	NA	NA	NA	NA	NA	NA	NA	NA	1.344 (2.46e-01)	0.26
	Ischemic-stroke	2	-0.077	0.025	0.00185	0.926 (0.883, 0.972)	NA	NA	NA	NA	NA	NA	NA	NA	NA	NA	0.855 (3.55e-01)	0
	Large-artery-stroke	2	-0.236	0.059	6.98e-05	0.79 (0.703, 0.887)	NA	NA	NA	NA	NA	NA	NA	NA	NA	NA	0.19 (6.63e-01)	0
	Small-vessel-stroke	2	-0.067	0.056	0.237	0.936 (0.838, 1.045)	NA	NA	NA	NA	NA	NA	NA	NA	NA	NA	2.53 (1.12e-01)	0.6
	Stroke	2	-0.081	0.022	0.000273	0.922 (0.882, 0.963)	NA	NA	NA	NA	NA	NA	NA	NA	NA	NA	0.676 (4.11e-01)	0
inf1_CD6___Q8WWJ7	Cardioembolic-stroke	2	0.064	0.023	0.00601	1.066 (1.019, 1.116)	NA	NA	NA	NA	NA	NA	NA	NA	NA	NA	0.001 (9.79e-01)	0
	Ischemic-stroke	2	0.046	0.012	0.000162	1.047 (1.022, 1.073)	NA	NA	NA	NA	NA	NA	NA	NA	NA	NA	1.23 (2.67e-01)	0.19
	Large-artery-stroke	2	0.053	0.03	0.0776	1.054 (0.994, 1.118)	NA	NA	NA	NA	NA	NA	NA	NA	NA	NA	0.149 (6.99e-01)	0
	Small-vessel-stroke	2	0.084	0.028	0.0026	1.087 (1.03, 1.148)	NA	NA	NA	NA	NA	NA	NA	NA	NA	NA	1.571 (2.10e-01)	0.36
	Stroke	2	0.046	0.011	4.16e-05	1.047 (1.024, 1.07)	NA	NA	NA	NA	NA	NA	NA	NA	NA	NA	1.819 (1.77e-01)	0.45
neuro_TMPRSS5___Q9H3S3	Cardioembolic-stroke	3	0.114	0.029	9.62e-05	1.12 (1.058, 1.186)	0.058	0.095	0.543	NA	NA	NA	NA	0.114 (-0.389, 0.205)	2.29e-06	0.035 (4.76e-01)	5.146 (7.63e-02)	0.61
	Ischemic-stroke	3	0.058	0.015	0.000144	1.059 (1.028, 1.091)	0.062	0.027	0.0213	NA	NA	NA	NA	0.058 (0.028, 0.087)	0.00107	-0.003 (8.39e-01)	0.08 (9.61e-01)	0
	Large-artery-stroke	3	0.072	0.037	0.0536	1.075 (0.999, 1.157)	0.11	0.066	0.0976	NA	NA	NA	NA	0.072 (-0.001, 0.146)	0.0536	-0.023 (4.91e-01)	0.52 (7.71e-01)	0
	Small-vessel-stroke	3	0.019	0.035	0.589	1.019 (0.952, 1.091)	0.025	0.065	0.707	NA	NA	NA	NA	0.019 (-0.05, 0.087)	0.589	-0.004 (9.16e-01)	1.113 (5.73e-01)	0
	Stroke	3	0.056	0.014	6.6e-05	1.057 (1.029, 1.087)	0.059	0.024	0.0156	NA	NA	NA	NA	0.056 (0.028, 0.083)	0.000657	-0.002 (8.59e-01)	0.123 (9.40e-01)	0
b) Proteins IV(s) derived from fine-mapping.
Exposure	Outcome	N_SNP	MR-IVW				MR-Egger			MR-PRESSO				MR-ConMix		Egger_intercept (Pval)	Q_statistics (Pval)	Heterogeneity_I2
			beta	se	Pval	OR[95% CI]	beta	se	Pval	beta	se	Pval	GlobalTest_Pval	beta (95% CI)	Pval
cvd2_MMP.12___P39900	Cardioembolic-stroke	3	-0.055	0.034	0.1	0.946 (0.886, 1.011)	-0.084	0.054	0.12	NA	NA	NA	NA	-0.056 (-0.122, 0.011)	0.1	0.02 (4.56e-01)	1.971 (3.73e-01)	0
	Ischemic-stroke	3	-0.075	0.018	3.51e-05	0.928 (0.895, 0.961)	-0.069	0.062	0.264	NA	NA	NA	NA	-0.075 (-0.14, 0.186)	3.74e-06	-0.004 (8.91e-01)	5.811 (5.47e-02)	0.66
	Large-artery-stroke	3	-0.171	0.042	4.48e-05	0.843 (0.777, 0.915)	-0.173	0.198	0.382	NA	NA	NA	NA	-0.204 (-0.289, -0.12)	0.00579	0.002 (9.86e-01)	10.771 (4.58e-03)	0.81
	Small-vessel-stroke	3	-0.013	0.041	0.743	0.987 (0.911, 1.069)	0.055	0.122	0.648	NA	NA	NA	NA	-0.006 (-0.122, 0.412)	0.82	-0.047 (4.23e-01)	7.329 (2.56e-02)	0.73
	Stroke	3	-0.069	0.017	5.34e-05	0.934 (0.903, 0.965)	-0.062	0.049	0.205	NA	NA	NA	NA	-0.069 (-0.117, -0.02)	2.92e-05	-0.004 (8.61e-01)	4.238 (1.20e-01)	0.53
cvd3_IL.6RA___P08887	Cardioembolic-stroke	3	-0.042	0.018	0.021	0.959 (0.925, 0.994)	-0.089	0.028	0.00157	NA	NA	NA	NA	-0.043 (-0.084, -0.002)	0.00696	0.046 (2.87e-02)	4.811 (9.02e-02)	0.58
	Ischemic-stroke	3	-0.022	0.01	0.0239	0.979 (0.96, 0.997)	-0.026	0.014	0.0702	NA	NA	NA	NA	-0.022 (-0.04, -0.003)	0.0239	0.004 (6.85e-01)	0.739 (6.91e-01)	0
	Large-artery-stroke	3	-0.022	0.024	0.343	0.978 (0.933, 1.024)	-0.044	0.066	0.504	NA	NA	NA	NA	-0.023 (-0.07, 0.023)	0.324	0.021 (6.58e-01)	4.158 (1.25e-01)	0.52
	Small-vessel-stroke	3	-0.051	0.022	0.0175	0.95 (0.911, 0.991)	-0.03	0.052	0.561	NA	NA	NA	NA	-0.051 (-0.106, 0.003)	0.00216	-0.02 (5.82e-01)	3.331 (1.89e-01)	0.4
	Stroke	3	-0.021	0.009	0.0164	0.979 (0.962, 0.996)	-0.022	0.013	0.0925	NA	NA	NA	NA	-0.021 (-0.038, -0.004)	0.0164	0.001 (9.20e-01)	0.316 (8.54e-01)	0
cvd3_TFPI___P10646	Cardioembolic-stroke	3	-0.061	0.031	0.0477	0.941 (0.886, 0.999)	-0.074	0.065	0.256	NA	NA	NA	NA	-0.061 (-0.121, -0.001)	0.0477	0.006 (8.16e-01)	0.317 (8.54e-01)	0
	Ischemic-stroke	3	-0.076	0.016	2.69e-06	0.927 (0.898, 0.957)	-0.084	0.036	0.0191	NA	NA	NA	NA	-0.076 (-0.108, -0.044)	1.07e-05	0.004 (8.02e-01)	0.129 (9.38e-01)	0
	Large-artery-stroke	3	-0.071	0.04	0.077	0.931 (0.861, 1.008)	-0.097	0.084	0.25	NA	NA	NA	NA	-0.071 (-0.15, 0.008)	0.077	0.012 (7.27e-01)	0.465 (7.92e-01)	0
	Small-vessel-stroke	3	-0.068	0.037	0.0694	0.934 (0.868, 1.005)	-0.053	0.078	0.499	NA	NA	NA	NA	-0.068 (-0.142, 0.005)	0.0694	-0.007 (8.21e-01)	0.051 (9.75e-01)	0
	Stroke	3	-0.062	0.015	3.07e-05	0.94 (0.913, 0.968)	-0.044	0.03	0.138	NA	NA	NA	NA	-0.062 (-0.091, -0.033)	3.07e-05	-0.008 (4.95e-01)	0.503 (7.78e-01)	0
inf1_CD40___P25942	Cardioembolic-stroke	2	0.054	0.047	0.258	1.055 (0.961, 1.158)	NA	NA	NA	NA	NA	NA	NA	NA	NA	NA	1.344 (2.46e-01)	0.26
	Ischemic-stroke	2	-0.077	0.025	0.00185	0.926 (0.883, 0.972)	NA	NA	NA	NA	NA	NA	NA	NA	NA	NA	0.855 (3.55e-01)	0
	Large-artery-stroke	2	-0.236	0.059	6.98e-05	0.79 (0.703, 0.887)	NA	NA	NA	NA	NA	NA	NA	NA	NA	NA	0.19 (6.63e-01)	0
	Small-vessel-stroke	2	-0.067	0.056	0.237	0.936 (0.838, 1.045)	NA	NA	NA	NA	NA	NA	NA	NA	NA	NA	2.53 (1.12e-01)	0.6
	Stroke	2	-0.081	0.022	0.000273	0.922 (0.882, 0.963)	NA	NA	NA	NA	NA	NA	NA	NA	NA	NA	0.676 (4.11e-01)	0
inf1_CD6___Q8WWJ7	Cardioembolic-stroke	4	0.057	0.018	0.00124	1.059 (1.023, 1.096)	0.102	0.079	0.197	0.057	0.009	0.0081	0.888	0.057 (0.022, 0.091)	0.00124	-0.028 (5.58e-01)	0.79 (8.52e-01)	0
	Ischemic-stroke	4	0.037	0.013	0.00293	1.038 (1.013, 1.064)	0.064	0.067	0.341	0.037	0.013	0.0588	0.258	0.038 (0.013, 0.062)	1.96e-08	-0.016 (6.88e-01)	5.662 (1.29e-01)	0.47
	Large-artery-stroke	4	0.041	0.023	0.0692	1.042 (0.997, 1.09)	0.118	0.108	0.274	0.041	0.022	0.159	0.556	0.041 (-0.003, 0.086)	0.0692	-0.047 (4.65e-01)	2.844 (4.16e-01)	0
	Small-vessel-stroke	4	0.069	0.021	0.00104	1.071 (1.028, 1.116)	0.032	0.101	0.752	0.069	0.019	0.0364	0.606	0.069 (0.028, 0.11)	0.00104	0.023 (7.08e-01)	2.47 (4.81e-01)	0
	Stroke	4	0.036	0.012	0.00266	1.037 (1.013, 1.061)	0.048	0.065	0.46	0.036	0.012	0.0574	0.247	0.036 (0.013, 0.059)	2.25e-09	-0.008 (8.47e-01)	6.013 (1.11e-01)	0.5
neuro_TMPRSS5___Q9H3S3	Cardioembolic-stroke	4	0.118	0.041	0.00408	1.125 (1.038, 1.219)	0.054	0.07	0.443	NA	NA	NA	NA	0.118 (0.038, 0.198)	5.26e-06	0.039 (2.69e-01)	6.09 (1.07e-01)	0.51
	Ischemic-stroke	4	0.057	0.015	0.000156	1.058 (1.028, 1.09)	0.063	0.027	0.0178	NA	NA	NA	NA	0.056 (0.027, 0.086)	0.00116	-0.004 (7.60e-01)	0.257 (9.68e-01)	0
	Large-artery-stroke	4	0.066	0.037	0.0761	1.068 (0.993, 1.148)	0.118	0.066	0.0729	NA	NA	NA	NA	0.066 (-0.007, 0.138)	0.0761	-0.032 (3.35e-01)	1.962 (5.80e-01)	0
	Small-vessel-stroke	4	0.029	0.043	0.503	1.029 (0.946, 1.119)	0.01	0.092	0.915	NA	NA	NA	NA	0.029 (-0.055, 0.112)	0.305	0.011 (8.05e-01)	4.59 (2.04e-01)	0.35
	Stroke	4	0.054	0.014	8.62e-05	1.056 (1.027, 1.085)	0.061	0.024	0.0118	NA	NA	NA	NA	0.054 (0.027, 0.081)	0.000863	-0.004 (7.23e-01)	0.64 (8.87e-01)	0

### Sheet: ST13
Supplementary Table 13. Reverse MR results: Stroke as exposure and Proteome as outcome. NOTE: Exposure: Stroke subtypes; Outcomes - Plasma proteins; N_SNP - number of instrumental variables (IVs); MR-IVW (Causal estimate derived from wald's ratio (N_SNP = 1) or from MR-IVW multiplicative fixed-effects model (N_SNP <= 3) or MR-IVW multiplicative random-effects model (N_SNP > 3). beta - causal effect size estimate; se - standard error (se); Pval - P value for causal estimate. MR-Egger (Causal estimate derived from MR-Egger method (N_SNP >= 3). MR-PRESSO (Causal estimate derived from MR-PRESSO with outlier-corrected (N_SNP >= 4). GlobalTest_Pval: P value of global pleiotropy derived from MR-PRESSO. MR-ConMix (Causal estimated derived from MR contamination mixture model (N_SNP >= 3). Beta (95% CI): causal estimate and its 95% confidential interval. Egger_intercept (Pval): Egger-Intercept and its P values for horizontal pleiotropy by MR-Egger; Heterogeneity_I2: a measure of heterogeneity from MR-IVW. I2=(Q-df)/Q * 100%, if I2<0, set it to 0. Q: Cochran Q statistics; df: degree-of-freedom. NA: Not available/Not Appropriate.
Exposure	Outcome	N_SNP	MR-IVW			MR-Egger			MR-PRESSO				MR-ConMix		Egger_intercept (Pval)	Heterogeneity_I2
			beta	se	Pval	beta	se	Pval	beta	se	Pval	GlobalTest_Pval	beta (95% CI)	Pval
Cardioembolic-stroke	cvd2_BMP.6___P22004	3	-0.139893	0.0713176	0.0498148	-0.143769	0.298287	0.62982	NA	NA	NA	NA	NA	NA	0.001(0.989)	32%
	cvd2_GDF.2___Q9UK05	3	0.100334	0.0713661	0.159753	0.121063	0.173972	0.486507	NA	NA	NA	NA	NA	NA	-0.004(0.896)	0%
	cvd2_MMP.12___P39900	3	-0.0885651	0.0713497	0.214501	-0.0750541	0.378445	0.842793	NA	NA	NA	NA	NA	NA	-0.003(0.969)	58%
	cvd2_VSIG2___Q96IQ7	3	0.0826137	0.0712755	0.246425	0.45812	0.370082	0.215758	NA	NA	NA	NA	NA	NA	-0.081(0.266)	80%
	cvd3_EPHB4___P54760	3	0.00835077	0.0709243	0.906272	0.056592	0.26115	0.828439	NA	NA	NA	NA	NA	NA	-0.01(0.84)	16%
	cvd3_Gal.4___P56470	3	-0.0386586	0.0708383	0.585252	0.218007	0.198337	0.271693	NA	NA	NA	NA	NA	NA	-0.056(0.156)	50%
	cvd3_ICAM.2___P13598	3	0.085677	0.0709146	0.226981	0.225933	0.172981	0.191513	NA	NA	NA	NA	NA	NA	-0.03(0.374)	0%
	cvd3_IL.6RA___P08887	3	0.099964	0.070918	0.158666	-0.0767121	0.172976	0.657416	NA	NA	NA	NA	NA	NA	0.038(0.263)	0%
	cvd3_SELE___P16581	3	0.020999	0.0708348	0.766886	0.169001	0.172781	0.328015	NA	NA	NA	NA	NA	NA	-0.032(0.348)	0%
	cvd3_TFPI___P10646	3	0.0839715	0.0708432	0.235893	0.0807284	0.172805	0.640382	NA	NA	NA	NA	NA	NA	0.001(0.984)	0%
	cvd3_vWF___P04275	3	0.0364032	0.0709318	0.607801	-0.205715	0.173004	0.234412	NA	NA	NA	NA	NA	NA	0.052(0.125)	33%
	inf1_CD40___P25942	3	-0.13446	0.0714831	0.059972	-0.353956	0.174326	0.0423135	NA	NA	NA	NA	NA	NA	0.047(0.167)	0%
	inf1_CD6___Q8WWJ7	3	-0.0214745	0.0715464	0.764064	0.000413717	0.174476	0.998108	NA	NA	NA	NA	NA	NA	-0.005(0.891)	0%
	inf1_LIF.R___P42702	3	0.137186	0.0715345	0.0551419	0.580664	0.216673	0.00736421	NA	NA	NA	NA	NA	NA	-0.096(0.025)	79%
	neuro_TMPRSS5___Q9H3S3	4	-0.00850365	0.0838271	0.919199	0.0979409	0.179073	0.584424	-0.00850365	0.0838271	0.925599	0.0842	-0.008 (-0.363,0.225)	0.855962	-0.028(0.488)	44%
Large-artery-stroke	cvd2_BMP.6___P22004	4	-0.0287179	0.111465	0.796685	0.11315	0.800108	0.887539	-0.0287179	0.111465	0.813347	0.089	-0.093 (-0.504,0.498)	0.399839	-0.027(0.857)	59%
	cvd2_GDF.2___Q9UK05	4	0.00734385	0.0737753	0.920707	-0.160572	0.520095	0.757522	0.00734385	0.0737753	0.926986	0.417	0.007 (-0.158,0.188)	0.915433	0.032(0.743)	6%
	cvd2_MMP.12___P39900	4	0.144205	0.0714468	0.0435544	-0.478261	0.422146	0.257245	0.144205	0.0659722	0.116708	0.3996	0.144 (0.004,0.358)	0.0435544	0.117(0.135)	0%
	cvd2_VSIG2___Q96IQ7	4	0.0111809	0.0714138	0.875588	0.10938	0.421934	0.795455	0.0111809	0.0384142	0.789968	0.8366	0.011 (-0.129,0.151)	0.875588	-0.018(0.813)	0%
	cvd3_EPHB4___P54760	4	-0.0804477	0.0711848	0.258424	-0.631027	0.42071	0.133638	-0.0804477	0.0546506	0.237404	0.5718	-0.08 (-0.22,0.067)	0.258424	0.103(0.184)	0%
	cvd3_Gal.4___P56470	4	0.04538	0.0784501	0.562956	-0.569762	0.420228	0.17515	0.04538	0.0784501	0.603523	0.2428	0.045 (-0.108,0.316)	0.481253	0.115(0.137)	18%
	cvd3_ICAM.2___P13598	4	-0.0844546	0.0711786	0.235418	-0.470576	0.420662	0.263288	-0.0844546	0.0685996	0.305991	0.3924	-0.084 (-0.226,0.099)	0.235418	0.072(0.352)	0%
	cvd3_IL.6RA___P08887	4	-0.0989331	0.0711808	0.164564	0.269047	0.420702	0.522485	-0.0989331	0.0466859	0.124286	0.743	-0.099 (-0.238,0.041)	0.164564	-0.069(0.375)	0%
	cvd3_SELE___P16581	4	0.015731	0.0710951	0.824884	-0.544559	0.420201	0.194993	0.015731	0.0645268	0.823114	0.4112	0.016 (-0.124,0.221)	0.824885	0.105(0.176)	0%
	cvd3_TFPI___P10646	4	-0.000913984	0.0984077	0.99259	-0.365357	0.662645	0.581386	-0.000913984	0.0984077	0.993173	0.1182	-0.001 (-0.359,0.461)	0.985807	0.068(0.577)	48%
	cvd3_vWF___P04275	4	0.14326	0.0802421	0.0742054	0.885122	0.42061	0.0353453	0.14326	0.0802421	0.172191	0.2196	0.143 (-0.142,0.301)	0.284989	-0.139(0.074)	21%
	inf1_CD40___P25942	4	0.0164535	0.0716811	0.818451	0.0590532	0.449337	0.895441	0.0164535	0.0622424	0.808633	0.5606	0.017 (-0.124,0.157)	0.818451	-0.008(0.923)	0%
	inf1_CD6___Q8WWJ7	4	-0.0531596	0.071716	0.458541	-0.519468	0.42369	0.220177	-0.0531596	0.0666731	0.48354	0.4766	-0.053 (-0.194,0.087)	0.458541	0.088(0.264)	0%
	inf1_LIF.R___P42702	4	0.0787784	0.0717628	0.272309	0.149477	0.423976	0.724418	0.0787784	0.0255414	0.0539519	0.9476	0.079 (-0.062,0.219)	0.272309	-0.013(0.866)	0%
	neuro_TMPRSS5___Q9H3S3	5	0.0303926	0.0689003	0.659134	0.271206	0.216546	0.210418	0.0303926	0.0651339	0.665055	0.499	0.03 (-0.105,0.19)	0.659134	-0.05(0.241)	0%
Ischemic-stroke	cvd2_BMP.6___P22004	11	-0.0992107	0.132562	0.454212	-0.615445	0.599471	0.304587	-0.0992107	0.132562	0.471448	0.1624	0.061 (-0.198,0.355)	0.620184	0.034(0.377)	29%
	cvd2_GDF.2___Q9UK05	11	-0.0334487	0.130328	0.79745	-0.673636	0.57418	0.24071	-0.0334487	0.130328	0.802653	0.1548	0.173 (-0.434,0.533)	0.250402	0.042(0.253)	27%
	cvd2_MMP.12___P39900	11	-0.832587	0.842401	0.322981	-3.43122	3.87275	0.375622	-0.832587	0.842401	0.346292	<2e-04	0.021 (-0.289,0.441)	0.855353	0.172(0.491)	98%
	cvd2_VSIG2___Q96IQ7	11	-0.130476	0.246942	0.597244	-1.01155	1.12463	0.368413	-0.130476	0.246942	0.608769	<2e-04	0.191 (-0.151,0.458)	0.224655	0.058(0.422)	80%
	cvd3_EPHB4___P54760	10	0.262561	0.117257	0.0251435	0.512486	0.516596	0.321176	0.262561	0.0881507	0.015486	NA	0.263 (0.033,0.585)	0.0315567	-0.016(0.619)	0%
	cvd3_Gal.4___P56470	11	-0.615314	0.643664	0.339095	-2.13077	2.99304	0.476522	-0.615314	0.643664	0.361634	<2e-04	-0.143 (-0.477,0.426)	0.306066	0.1(0.603)	97%
	cvd3_ICAM.2___P13598	11	-1.05003	1.10963	0.344001	-3.58085	5.17814	0.48923	-1.05003	1.10963	0.366305	<2e-04	0.087 (-0.199,0.359)	0.5082	0.168(0.616)	99%
	cvd3_IL.6RA___P08887	11	0.0585076	0.133442	0.66106	0.388079	0.618818	0.530575	0.0585076	0.133442	0.670381	0.1262	-0.159 (-0.554,0.398)	0.248494	-0.022(0.585)	31%
	cvd3_SELE___P16581	11	-1.64133	1.41287	0.24536	-6.26349	6.51415	0.336291	-1.64133	1.41287	0.272337	<2e-04	0.13 (-0.254,0.565)	0.44013	0.308(0.467)	99%
	cvd3_TFPI___P10646	11	0.0125696	0.110852	0.909721	0.210077	0.495706	0.671716	0.0125696	0.0941232	0.896413	0.7244	0.079 (-0.157,0.305)	0.497454	-0.013(0.683)	0%
	cvd3_vWF___P04275	11	0.223779	0.276823	0.41887	1.30613	1.25159	0.296681	0.223779	0.276823	0.437678	<2e-04	-0.296 (-0.72,0.454)	0.298673	-0.072(0.375)	84%
	inf1_CD40___P25942	11	-0.105206	0.1566	0.501705	-0.870903	0.689997	0.206883	-0.105206	0.1566	0.516924	0.0378	0.058 (-0.555,0.48)	0.632523	0.051(0.255)	49%
	inf1_CD6___Q8WWJ7	11	0.292126	0.242633	0.228595	1.13276	1.10711	0.306231	0.292126	0.242633	0.25632	<2e-04	0.091 (-0.423,0.361)	0.529926	-0.056(0.436)	79%
	inf1_LIF.R___P42702	11	-0.26673	0.497349	0.591749	-1.75695	2.2897	0.442887	-0.26673	0.497349	0.603473	<2e-04	0.469 (-0.221,0.862)	0.086239	0.099(0.504)	95%
	neuro_TMPRSS5___Q9H3S3	11	0.183644	0.114755	0.10953	-0.172778	0.514544	0.73703	0.183644	0.102893	0.104606	0.6678	0.108 (-0.126,0.382)	0.364486	0.024(0.477)	0%
Stroke	cvd2_BMP.6___P22004	12	-0.176665	0.120318	0.142018	-0.622204	0.541018	0.250119	-0.176665	0.116878	0.158836	0.4972	-0.034 (-0.51,0.261)	0.800731	0.025(0.398)	0%
	cvd2_GDF.2___Q9UK05	12	-0.119878	0.128936	0.352504	1.1333	0.541004	0.036188	-0.119878	0.128936	0.372458	0.3522	-0.02 (-0.666,0.324)	0.875556	-0.069(0.018)	13%
	cvd2_MMP.12___P39900	12	0.0733603	0.120366	0.54221	1.12376	0.541194	0.0378526	0.0733603	0.100862	0.482214	0.7018	-0.025 (-0.343,0.341)	0.849812	-0.058(0.047)	0%
	cvd2_VSIG2___Q96IQ7	12	-0.100411	0.120296	0.403883	0.478966	0.54086	0.375853	-0.100411	0.120185	0.421226	0.4298	-0.176 (-0.647,0.352)	0.47758	-0.032(0.272)	0%
	cvd3_EPHB4___P54760	12	-0.035085	0.11983	0.769683	0.180618	0.538816	0.737464	-0.035085	0.0950772	0.71912	0.8122	-0.035 (-0.362,0.307)	0.829477	-0.012(0.681)	0%
	cvd3_Gal.4___P56470	12	0.0225639	0.119684	0.850462	0.395524	0.538144	0.462353	0.0225639	0.0773828	0.776027	0.9396	0.023 (-0.226,0.281)	0.850463	-0.021(0.477)	0%
	cvd3_ICAM.2___P13598	12	0.0842267	0.125566	0.502362	-0.431876	0.568001	0.447049	0.0842267	0.125566	0.516199	0.3916	0.123 (-0.244,0.461)	0.336596	0.029(0.351)	9%
	cvd3_IL.6RA___P08887	12	0.0132518	0.119821	0.911936	0.566694	0.538761	0.29287	0.0132518	0.0930737	0.889355	0.8344	0.073 (-0.169,0.315)	0.55302	-0.031(0.292)	0%
	cvd3_SELE___P16581	12	0.0559276	0.119671	0.640253	0.105583	0.55449	0.848985	0.0559276	0.117626	0.643754	0.4804	-0.016 (-0.261,0.52)	0.900408	-0.003(0.927)	0%
	cvd3_TFPI___P10646	12	0.0888544	0.126742	0.483261	0.516945	0.581321	0.373864	0.0888544	0.126742	0.497824	0.3324	0.214 (-0.214,0.525)	0.241009	-0.024(0.45)	11%
	cvd3_vWF___P04275	12	-0.164619	0.119838	0.169539	0.119525	0.538814	0.824446	-0.164619	0.103807	0.141086	0.7034	-0.165 (-0.531,0.188)	0.358033	-0.016(0.589)	0%
	inf1_CD40___P25942	12	-0.0420872	0.144814	0.771334	0.216457	0.677842	0.749474	-0.0420872	0.144814	0.776741	0.1564	-0.103 (-0.644,0.352)	0.446231	-0.014(0.696)	30%
	inf1_CD6___Q8WWJ7	12	-0.0158649	0.120859	0.895564	0.541656	0.543491	0.318948	-0.0158649	0.0954222	0.870969	0.8186	0.086 (-0.232,0.344)	0.637415	-0.031(0.293)	0%
	inf1_LIF.R___P42702	12	0.0436385	0.12093	0.718206	-0.0342378	0.543819	0.9498	0.0436385	0.100449	0.672373	0.7452	0.102 (-0.237,0.431)	0.479594	0.004(0.883)	0%
	neuro_TMPRSS5___Q9H3S3	12	-0.139306	0.135479	0.303832	-0.755672	0.606562	0.212827	-0.139306	0.135479	0.325912	0.312	-0.004 (-0.555,0.313)	0.975339	0.034(0.297)	17%

### Sheet: ST14
Supplementary Table 14. Significant MR results of proteome and stroke risk factors (secondary outcomes). NOTE: (Column name) Exposure: Plasma proteins; Outcomes - Stroke risk factors; N_SNP - number of instrumental variables (IVs); MR-IVW (Causal estimate derived from wald's ratio (N_SNP = 1) or from MR-IVW multiplicative fixed-effects model (N_SNP <= 3) or MR-IVW multiplicative random-effects model (N_SNP > 3). beta - causal effect size estimate; se - standard error (se); Pval - P value for causal estimate. MR-Egger (Causal estimate derived from MR-Egger method (N_SNP >= 3). MR-PRESSO (Causal estimate derived from MR-PRESSO with outlier-corrected (N_SNP >= 4). GlobalTest_Pval: P value of global pleiotropy derived from MR-PRESSO. MR-ConMix (Causal estimated derived from MR contamination mixture model (N_SNP >= 3). Beta (95% CI): causal estimate and its 95% confidential interval. Egger_intercept (Pval): Egger-Intercept and its P values for horizontal pleiotropy by MR-Egger; Heterogeneity_I2: a measure of heterogeneity from MR-IVW. I2=(Q-df)/Q * 100%, if I2<0, set it to 0. Q: Cochran Q statistics; df: degree-of-freedom. NA: Not available/Not Appropriate. pQTL: pQTL within a +/-1MB window around the protein-coded gene region is defined as cis-pQTL; elsewhere in the genome is defined as transp-pQTL. Cis-only / trans-only indicated that there is only cis-pQTLs / trans-pQTLs available for the corresponding protein, while cis+trans indicated there are multiple significant pQTLs across the genome associated with the corresponding protein.
Table of stroke risk factors
TraitID	TraitName	TraitType
SBP	Systolic blood pressure	continuous
DBP	Diastolic blood pressure	continuous
PP	Pulse pressure	continuous
AF	Atrial fibrillation	binary
WMH	White matter hyperintensity	continuous
T2D	Type 2 diabetes	binary
BMI	Body mass index	continuous
AgeOfInitiation	Age of smoking initiation	continuous
CigarettesPerDay	Cigarettes per day	continuous
SmokingCessation	Smoking cessation	binary
SmokingInitiation	Smoking initiation	binary
DrinksPerWeek	Alcohol drinks per week	continuous
a) MR results using IV(s) derived from cis-pQTLs.
Exposure	Outcome	N_SNP	MR-IVW			MR-Egger			MR-PRESSO				MR-ConMix		Egger_intercept (Pval)	Heterogeneity_I2	pQTL
			beta	se	Pval	beta	se	Pval	beta	se	Pval	GlobalTest_Pval	beta (95% CI)	Pval
cvd3_IL.6RA___P08887	AF	46	-0.042	0.005	2.55e-18	-0.063	0.01	8.09e-10	-0.042	0.005	3.06e-11	NA	-0.041 (-0.05, -0.033)	1.64e-12	0.011 (2.35e-02)	0.23	cis-only
cvd3_SPON1___Q9HCB6	AF	3	0.114	0.021	7.38e-08	0.021	0.637	0.974	NA	NA	NA	NA	0.114 (0.073, 0.156)	0.000503	0.025 (8.83e-01)	0	cis-only
neuro_TMPRSS5___Q9H3S3	AF	21	0.03	0.007	2.15e-05	0.018	0.019	0.356	0.03	0.007	0.000394	0.351	0.028 (0.015, 0.041)	1.99e-05	0.005 (4.89e-01)	0.12	cis-only
cvd3_CHI3L1___P36222	AF	7	-0.044	0.009	2.23e-06	-0.025	0.016	0.125	-0.044	0.007	0.000795	0.6	-0.044 (-0.063, -0.026)	7.76e-06	-0.009 (1.50e-01)	0	cis+trans
inf1_FGF.5___Q8NF90	AF	14	0.057	0.008	1.73e-12	0.073	0.017	1.96e-05	0.057	0.006	3.85e-07	0.835	0.057 (0.041, 0.072)	4.67e-07	-0.007 (2.84e-01)	0	cis+trans
neuro_NRCAM___Q92823	AF	7	-0.08	0.017	1.9e-06	-0.006	0.049	0.902	-0.08	0.014	0.00104	0.754	-0.08 (-0.113, -0.047)	2.53e-06	-0.016 (1.03e-01)	0	cis+trans
cvd2_BNP___P16860	BMI	5	0.025	0.006	0.000154	0.013	0.031	0.679	0.025	0.006	0.0194	0.0508	0.024 (0.012, 0.049)	1.05e-09	0.003 (7.01e-01)	0.43	cis-only
cvd3_MMP.3___P08254	BMI	23	-0.011	0.002	3.26e-06	-0.003	0.005	0.468	-0.011	0.002	0.000122	0.133	-0.011 (-0.015, -0.006)	8.36e-10	-0.002 (7.21e-02)	0.25	cis-only
cvd3_TFPI___P10646	BMI	19	-0.013	0.003	3.56e-05	-0.016	0.008	0.0398	-0.013	0.003	0.000623	NA	-0.013 (-0.02, -0.007)	1.44e-09	0.001 (6.73e-01)	0.41	cis-only
neuro_MDGA1___Q8NFP4	BMI	38	-0.005	0.001	0.000127	-0.003	0.003	0.203	-0.005	0.001	0.000478	0.0756	-0.005 (-0.008, -0.003)	1.03e-06	-0.001 (4.96e-01)	0.26	cis-only
cvd2_IDUA___P35475	BMI	25	-0.008	0.002	2.9e-05	-0.009	0.004	0.0498	-0.008	0.002	0.000333	0.187	-0.007 (-0.011, -0.004)	2.7e-05	0 (8.14e-01)	0.21	cis+trans
cvd3_OPN___P10451	BMI	4	-0.022	0.006	6.52e-05	-0.005	0.023	0.83	-0.022	0.004	0.014	0.6	-0.022 (-0.033, -0.012)	0.000229	-0.005 (4.41e-01)	0	cis+trans
cvd3_ST2___Q01638	BMI	25	0.007	0.002	6.56e-05	0.004	0.003	0.218	0.007	0.002	0.000538	0.251	0.006 (0.003, 0.009)	3.99e-05	0.001 (2.29e-01)	0.2	cis+trans
inf1_CDCP1___Q9H5V8	BMI	3	-0.03	0.006	4e-07	-0.01	0.014	0.471	-0.03	0.007	0.049	NA	-0.03 (-0.044, -0.017)	1.31e-08	-0.005 (1.07e-01)	0.26	cis+trans
neuro_SIGLEC9___Q9Y336	BMI	8	-0.013	0.003	7.72e-06	-0.009	0.007	0.183	-0.013	0.003	0.00289	NA	-0.013 (-0.018, -0.007)	5.69e-08	-0.002 (5.04e-01)	0.25	cis+trans
neuro_ASAH2___Q9NR71	AgeSmk	21	-0.015	0.003	4.15e-07	-0.008	0.006	0.182	-0.015	0.002	2.73e-06	0.906	-0.015 (-0.021, -0.009)	4.15e-07	-0.003 (1.78e-01)	0	cis+trans
neuro_RGMA___Q96B86	AgeSmk	3	0.043	0.011	0.000133	0.078	0.077	0.311	NA	NA	NA	NA	NA	NA	-0.007 (6.43e-01)	0.25	cis+trans
cvd3_IL.1RT2___P27930	CigDay	18	0.017	0.004	2.67e-06	0.021	0.008	0.00884	0.017	0.003	8.3e-05	0.686	0.017 (0.01, 0.025)	2.71e-06	-0.001 (5.92e-01)	0	cis+trans
inf1_TNFB___P01374	SmkCes	31	-0.012	0.003	2.79e-05	-0.011	0.005	0.0287	-0.012	0.003	0.000226	0.272	-0.011 (-0.017, -0.005)	0.000159	0 (7.38e-01)	0.14	cis+trans
cvd3_IL.6RA___P08887	SmkCes	42	0.006	0.002	0.000151	0.008	0.003	0.0182	0.006	0.002	0.000338	NA	0.006 (0.003, 0.009)	0.000151	-0.001 (4.51e-01)	0	cis-only
cvd3_DLK.1___P80370	SmkInit	12	-0.011	0.002	1.74e-06	-0.013	0.006	0.0221	-0.011	0.002	0.000531	NA	-0.011 (-0.016, -0.007)	1.9e-06	0.001 (7.56e-01)	0	cis-only
neuro_CDH6___P55285	SmkInit	11	0.02	0.003	9.64e-09	0.013	0.008	0.0911	0.02	0.003	0.000189	NA	0.02 (0.013, 0.03)	5.27e-09	0.002 (3.61e-01)	0.31	cis-only
neuro_MDGA1___Q8NFP4	SmkInit	37	-0.005	0.001	4.25e-05	-0.003	0.003	0.297	-0.005	0.001	0.000229	NA	-0.005 (-0.007, -0.002)	5.25e-05	-0.001 (2.82e-01)	0.13	cis-only
neuro_NCAN___O14594	T2D	1	-0.27	0.048	2.36e-08	NA	NA	NA	NA	NA	NA	NA	NA	NA	NA	NA	cis-only
inf1_IL.10RB___Q08334	T2D	12	0.036	0.009	7.08e-05	0.034	0.023	0.133	0.036	0.008	0.000725	NA	0.036 (0.018, 0.054)	7.08e-05	0.001 (9.13e-01)	0	cis-only
cvd2_RAGE___Q15109	T2D	2	-0.152	0.035	1.55e-05	NA	NA	NA	NA	NA	NA	NA	NA	NA	NA	0.38	cis+trans
neuro_GPC5___P78333	T2D	27	0.022	0.005	8.69e-05	0.01	0.01	0.306	0.022	0.005	0.000569	0.452	0.022 (0.011, 0.032)	0.000143	0.005 (1.91e-01)	0.01	cis+trans
neuro_CTSC___P53634	WMH	30	-0.027	0.006	1.6e-05	-0.014	0.011	0.22	-0.027	0.006	0.00017	0.355	-0.024 (-0.035, -0.012)	7.95e-05	-0.005 (2.04e-01)	0.1	cis+trans
cvd3_TFPI___P10646	WMH	19	-0.06	0.01	7.15e-10	-0.068	0.025	0.00728	-0.06	0.01	8.09e-06	NA	-0.06 (-0.08, -0.041)	2.25e-09	0.002 (7.52e-01)	0.05	cis-only
neuro_SCARF2___Q96GP6	WMH	5	0.062	0.012	4.12e-07	0.063	0.027	0.0196	0.062	0.005	0.0003	NA	0.062 (0.038, 0.086)	9.49e-06	0 (9.62e-01)	0	cis-only
neuro_NCAN___O14594	SBP	1	-0.071	0.016	6.85e-06	NA	NA	NA	NA	NA	NA	NA	NA	NA	NA	NA	cis-only
cvd2_BNP___P16860	SBP	3	-0.092	0.006	1.38e-49	0.106	0.17	0.531	-0.092	0.009	0.00965	NA	-0.092 (-0.109, -0.074)	5.59e-12	-0.055 (2.43e-01)	0.53	cis-only
cvd2_THBS2___P35442	SBP	9	0.018	0.003	2.3e-07	0.01	0.007	0.126	0.018	0.003	0.00085	NA	0.018 (0.011, 0.024)	1.88e-12	0.003 (2.29e-01)	0.29	cis-only
neuro_CPA2___P48052	SBP	5	-0.018	0.004	6.49e-06	-0.014	0.021	0.505	-0.018	0.001	4.44e-05	NA	-0.018 (-0.026, -0.01)	6.49e-06	-0.001 (8.36e-01)	0	cis-only
neuro_ADAM23___O75077	SBP	26	-0.007	0.002	6.34e-05	-0.013	0.004	0.000523	-0.007	0.002	0.000496	0.354	-0.007 (-0.011, -0.004)	2.26e-05	0.002 (8.11e-02)	0.06	cis+trans
cvd3_IGFBP.7___Q16270	DBP	4	-0.028	0.006	3.9e-06	-0.006	0.017	0.744	-0.028	0.006	0.0191	NA	-0.028 (-0.039, -0.016)	1.12e-06	-0.005 (1.71e-01)	0.16	cis+trans
cvd3_ST2___Q01638	DBP	25	0.009	0.002	1.46e-07	0.006	0.003	0.0364	0.009	0.002	8.65e-06	0.697	0.009 (0.006, 0.012)	1.46e-07	0.001 (3.51e-01)	0	cis+trans
neuro_CTSS___P25774	DBP	23	-0.008	0.002	6.23e-05	-0.005	0.005	0.31	NA	NA	NA	NA	-0.008 (-0.013, -0.004)	6.23e-05	-0.001 (4.70e-01)	0	cis+trans
cvd2_BNP___P16860	DBP	4	-0.08	0.006	2.04e-42	-0.097	0.023	2.24e-05	-0.08	0.005	0.000537	NA	-0.08 (-0.091, -0.068)	1.29e-08	0.004 (4.32e-01)	0	cis-only
cvd2_FABP2___P12104	DBP	3	-0.046	0.007	3.28e-12	-0.023	0.018	0.213	NA	NA	NA	NA	-0.046 (-0.061, -0.031)	3.17e-08	-0.005 (1.68e-01)	0.23	cis-only
cvd2_THBS2___P35442	DBP	12	-0.015	0.003	9.48e-07	-0.013	0.007	0.0414	-0.015	0.003	0.00047	NA	-0.016 (-0.022, -0.009)	5.44e-09	-0.001 (7.00e-01)	0.27	cis-only
inf1_LAP.TGF.beta.1___P01137	DBP	3	0.036	0.009	1.84e-05	0.021	0.038	0.584	0.036	0.009	0.0571	NA	0.036 (0.019, 0.054)	0.000164	0.003 (6.73e-01)	0.13	cis-only
cvd2_BNP___P16860	PP	3	-0.065	0.006	1.36e-25	0.106	0.223	0.635	-0.065	0.01	0.022	NA	-0.065 (-0.086, -0.046)	2.05e-11	-0.047 (4.44e-01)	0.6	cis-only
cvd2_THBS2___P35442	PP	8	0.053	0.006	3.43e-20	0.03	0.023	0.196	0.053	0.006	3.68e-05	NA	0.053 (0.041, 0.064)	1.7e-20	0.005 (3.15e-01)	0.48	cis-only
inf1_CSF.1___P09603	PP	2	0.046	0.008	6.48e-09	NA	NA	NA	NA	NA	NA	NA	NA	NA	NA	0	cis-only
inf1_TWEAK___O43508	PP	3	0.048	0.007	1.67e-11	-0.018	0.43	0.966	0.048	0.009	0.0346	NA	0.048 (0.03, 0.066)	4.09e-07	0.015 (8.77e-01)	0.4	cis-only
neuro_SMOC2___Q9H3U7	PP	15	-0.016	0.003	1.2e-07	-0.008	0.006	0.213	-0.016	0.003	0.000114	NA	-0.016 (-0.022, -0.01)	8.14e-09	-0.002 (1.47e-01)	0.09	cis-only
cvd2_BMP.6___P22004	PP	1	0.113	0.015	4.05e-14	NA	NA	NA	NA	NA	NA	NA	NA	NA	NA	NA	cis+trans
inf1_OPG___O00300	PP	1	0.049	0.01	1.1e-06	NA	NA	NA	NA	NA	NA	NA	NA	NA	NA	NA	cis+trans
b) Proteins with cis- and trans-pQTLs or only trans-pQTLs as instrumental variables.
Exposure	Outcome	N_SNP	MR-IVW			MR-Egger			MR-PRESSO				MR-ConMix		Egger_intercept (Pval)	Heterogeneity_I2	pQTL
			beta	se	Pval	beta	se	Pval	beta	se	Pval	GlobalTest_Pval	beta (95% CI)	Pval
cvd3_CDH5___P33151	AF	15	-0.042	0.01	1.91e-05	-0.03	0.015	0.0422	-0.042	0.01	0.00077	0.105	-0.042 (-0.062, -0.017)	1.19e-07	-0.004 (3.01e-01)	0.32	cis+trans
cvd3_CHI3L1___P36222	AF	8	-0.043	0.009	3.98e-06	-0.036	0.015	0.0187	-0.043	0.007	0.00075	0.72	-0.042 (-0.061, -0.024)	1.39e-05	-0.003 (5.65e-01)	0	cis+trans
inf1_FGF.5___Q8NF90	AF	15	0.055	0.008	5.18e-12	0.078	0.015	3.37e-07	0.055	0.007	9.81e-07	0.706	0.055 (0.039, 0.07)	1.43e-06	-0.01 (7.67e-02)	0	cis+trans
neuro_LRPAP1___P30533	AF	53	-0.049	0.007	5.66e-13	-0.063	0.012	2.93e-07	-0.049	0.007	2.3e-09	0.109	-0.046 (-0.062, -0.033)	2.4e-11	0.005 (1.68e-01)	0.22	cis+trans
neuro_NRCAM___Q92823	AF	8	-0.077	0.016	1.81e-06	-0.016	0.048	0.739	-0.077	0.013	0.000506	0.804	-0.077 (-0.109, -0.045)	2.41e-06	-0.013 (1.74e-01)	0	cis+trans
inf1_IL.6___P05231	AF	1	-0.201	0.034	3.38e-09	NA	NA	NA	NA	NA	NA	NA	NA	NA	NA	NA	trans-only
cvd3_PECAM.1___P16284	AF	3	-0.078	0.02	8.6e-05	-0.163	0.052	0.00166	-0.078	0.025	0.0888	NA	-0.078 (-0.13, -0.016)	0.00106	0.023 (7.74e-02)	0.37	trans-only
cvd3_SELE___P16581	AF	18	-0.042	0.01	2.75e-05	-0.007	0.021	0.74	-0.042	0.01	0.00061	0.186	-0.042 (-0.068, -0.022)	2.54e-08	-0.011 (5.85e-02)	0.26	trans-only
cvd2_GIF___P27352	BMI	20	-0.017	0.003	7.41e-12	-0.02	0.005	0.000198	-0.017	0.003	1.55e-06	0.232	-0.017 (-0.022, -0.012)	5.68e-15	0.001 (5.91e-01)	0.24	cis+trans
cvd2_IDUA___P35475	BMI	29	-0.008	0.002	4.87e-05	-0.009	0.004	0.0231	-0.008	0.002	0.000356	0.203	-0.007 (-0.01, -0.004)	6.25e-05	0.001 (6.52e-01)	0.18	cis+trans
cvd3_GRN___P28799	BMI	12	-0.022	0.003	1.14e-11	-0.007	0.014	0.641	-0.022	0.003	5.18e-06	0.829	-0.022 (-0.028, -0.016)	2.5e-11	-0.003 (2.62e-01)	0	cis+trans
cvd3_OPN___P10451	BMI	5	-0.023	0.005	1.58e-05	-0.018	0.012	0.139	-0.023	0.004	0.00303	0.763	-0.023 (-0.033, -0.012)	5.5e-05	-0.001 (6.51e-01)	0	cis+trans
cvd3_ST2___Q01638	BMI	27	0.006	0.002	7.41e-05	0.004	0.003	0.13	0.006	0.002	0.000515	0.277	0.006 (0.003, 0.009)	6.14e-05	0.001 (3.80e-01)	0.17	cis+trans
inf1_CDCP1___Q9H5V8	BMI	5	-0.028	0.007	7.86e-05	-0.022	0.022	0.316	-0.028	0.007	0.0168	0.126	-0.028 (-0.045, -0.014)	8.77e-15	-0.001 (7.65e-01)	0.55	cis+trans
inf1_MMP.1___P03956	BMI	17	0.011	0.003	0.000108	-0.001	0.01	0.895	0.011	0.003	0.00135	0.0798	0.011 (0.006, 0.017)	1.01e-08	0.004 (1.74e-01)	0.36	cis+trans
neuro_SIGLEC9___Q9Y336	BMI	24	-0.009	0.002	1.27e-08	-0.007	0.004	0.0604	-0.009	0.002	8.56e-06	0.348	-0.009 (-0.012, -0.006)	3.1e-08	-0.001 (4.30e-01)	0.04	cis+trans
inf1_CXCL10___P02778	BMI	1	-0.067	0.012	3.8e-08	NA	NA	NA	NA	NA	NA	NA	NA	NA	NA	NA	trans-only
cvd3_ICAM.2___P13598	BMI	35	-0.006	0.001	9.82e-06	-0.005	0.003	0.0626	-0.006	0.001	9.54e-05	0.284	-0.006 (-0.009, -0.003)	1.23e-05	0 (7.07e-01)	0.13	trans-only
cvd3_ITGB2___P05107	BMI	2	-0.062	0.009	1.79e-11	NA	NA	NA	NA	NA	NA	NA	NA	NA	NA	0	trans-only
cvd3_MMP.2___P08253	BMI	2	0.036	0.008	5.54e-06	NA	NA	NA	NA	NA	NA	NA	NA	NA	NA	0	trans-only
cvd3_NT.pro.BNP___NA	BMI	3	0.024	0.005	9.14e-06	0.054	0.134	0.69	NA	NA	NA	NA	0.024 (0.006, 0.06)	2.98e-11	-0.008 (8.23e-01)	0.63	trans-only
inf1_Flt3L___P49771	BMI	3	-0.03	0.007	8.12e-06	-0.026	0.018	0.157	NA	NA	NA	NA	-0.03 (-0.047, -0.012)	1.27e-07	-0.001 (7.96e-01)	0.47	trans-only
neuro_MME___P08473	BMI	12	0.026	0.003	3.39e-16	0.031	0.006	1.13e-06	0.026	0.003	5.42e-06	0.255	0.026 (0.02, 0.033)	3.35e-13	-0.002 (3.97e-01)	0.31	trans-only
cvd3_TFF3___Q07654	AgeSmk	22	0.033	0.006	3.71e-09	0.039	0.011	0.000492	0.033	0.006	7.47e-06	NA	0.033 (0.022, 0.046)	6.68e-17	-0.001 (5.37e-01)	0.34	cis+trans
neuro_ASAH2___Q9NR71	AgeSmk	22	-0.015	0.003	5.68e-07	-0.011	0.006	0.0586	-0.015	0.002	2.59e-06	NA	-0.015 (-0.021, -0.009)	5.68e-07	-0.002 (3.99e-01)	0	cis+trans
neuro_RGMA___Q96B86	AgeSmk	8	0.03	0.007	2.01e-05	0.058	0.029	0.0453	0.03	0.007	0.00362	NA	0.03 (0.016, 0.043)	5.09e-05	-0.006 (3.14e-01)	0	cis+trans
neuro_GZMA___P12544	AgeSmk	9	0.031	0.007	9.7e-06	0.013	0.028	0.642	0.031	0.006	0.000633	NA	0.031 (0.017, 0.045)	9.71e-06	0.004 (4.94e-01)	0	trans-only
cvd3_IL.1RT2___P27930	CigDay	19	0.017	0.004	6.34e-06	0.024	0.008	0.0017	0.017	0.004	0.000173	0.608	0.016 (0.009, 0.024)	6.45e-06	-0.002 (2.59e-01)	0	cis+trans
inf1_TNFB___P01374	SmkCes	34	-0.012	0.003	5.83e-06	-0.011	0.005	0.0177	-0.012	0.003	7.26e-05	NA	-0.011 (-0.017, -0.006)	7.51e-05	0 (7.65e-01)	0.06	cis+trans
neuro_GZMA___P12544	SmkCes	9	0.039	0.007	1.61e-09	0.035	0.026	0.178	0.039	0.004	1.33e-05	NA	0.039 (0.027, 0.052)	5.13e-09	0.001 (8.54e-01)	0	trans-only
cvd2_VSIG2___Q96IQ7	SmkInit	6	-0.017	0.005	0.000107	-0.006	0.014	0.669	-0.017	0.004	0.00739	NA	-0.018 (-0.026, -0.009)	0.000417	-0.003 (3.75e-01)	0	cis+trans
inf1_CXCL10___P02778	SmkInit	1	0.057	0.014	2.7e-05	NA	NA	NA	NA	NA	NA	NA	NA	NA	NA	NA	trans-only
neuro_MME___P08473	SmkInit	14	0.013	0.002	1.34e-07	0.017	0.005	0.000496	0.013	0.002	1.63e-05	NA	0.013 (0.008, 0.018)	8.32e-05	-0.001 (3.46e-01)	0	trans-only
cvd2_RAGE___Q15109	T2D	3	-0.114	0.028	3.59e-05	0.309	2.43	0.899	NA	NA	NA	NA	-0.114 (-0.262, 0.003)	9.25e-06	-0.062 (8.62e-01)	0.57	cis+trans
cvd3_Gal.4___P56470	T2D	9	-0.087	0.013	2.11e-11	-0.086	0.028	0.00216	-0.087	0.013	0.000153	NA	-0.087 (-0.112, -0.062)	6.84e-08	0 (9.61e-01)	0.21	cis+trans
neuro_GPC5___P78333	T2D	28	0.021	0.005	0.000123	0.011	0.01	0.276	0.021	0.005	0.000673	NA	0.021 (0.01, 0.032)	0.000196	0.004 (2.42e-01)	0.01	cis+trans
cvd2_ACE2___Q9BYF1	T2D	1	-0.25	0.04	6.56e-10	NA	NA	NA	NA	NA	NA	NA	NA	NA	NA	NA	trans-only
cvd3_vWF___P04275	T2D	1	0.253	0.037	6.62e-12	NA	NA	NA	NA	NA	NA	NA	NA	NA	NA	NA	trans-only
cvd3_ICAM.2___P13598	T2D	34	-0.023	0.005	3.07e-05	-0.021	0.012	0.0931	-0.023	0.005	9.09e-05	NA	-0.023 (-0.034, -0.01)	0.000324	-0.001 (8.65e-01)	0	trans-only
neuro_CTSC___P53634	WMH	33	-0.025	0.006	5.67e-05	-0.017	0.012	0.133	-0.025	0.006	0.000325	NA	-0.022 (-0.033, -0.01)	0.00019	-0.003 (4.50e-01)	0.13	cis+trans
neuro_GZMA___P12544	WMH	13	0.11	0.016	1.57e-12	0.123	0.059	0.0367	0.11	0.013	2.06e-06	NA	0.11 (0.08, 0.141)	1.67e-09	-0.002 (8.24e-01)	0	trans-only
cvd2_PRSS27___Q9BQR3	SBP	19	0.019	0.003	9.38e-13	0.022	0.007	0.00118	0.019	0.003	1.19e-06	0.321	0.019 (0.014, 0.025)	1.47e-13	-0.001 (7.16e-01)	0.18	cis+trans
neuro_ADAM23___O75077	SBP	27	-0.007	0.002	3.92e-05	-0.013	0.004	0.000569	-0.007	0.002	0.000349	NA	-0.007 (-0.011, -0.004)	2.73e-05	0.002 (8.87e-02)	0.02	cis+trans
cvd2_HAOX1___Q9UJM8	SBP	1	-0.074	0.016	5.76e-06	NA	NA	NA	NA	NA	NA	NA	NA	NA	NA	NA	trans-only
cvd3_MB___P02144	SBP	1	-0.069	0.016	1.55e-05	NA	NA	NA	NA	NA	NA	NA	NA	NA	NA	NA	trans-only
cvd3_t.PA___P00750	SBP	1	-0.084	0.018	3.95e-06	NA	NA	NA	NA	NA	NA	NA	NA	NA	NA	NA	trans-only
inf1_CXCL10___P02778	SBP	1	0.203	0.016	4.97e-38	NA	NA	NA	NA	NA	NA	NA	NA	NA	NA	NA	trans-only
cvd3_LDL.receptor___P01130	SBP	4	-0.024	0.006	6.21e-05	-0.024	0.012	0.0405	-0.024	0.004	0.0132	NA	-0.024 (-0.035, -0.012)	6.21e-05	0 (9.46e-01)	0	trans-only
cvd3_SELE___P16581	SBP	18	0.015	0.002	1.92e-14	0.012	0.003	0.000131	0.015	0.002	3.32e-08	0.829	0.015 (0.011, 0.018)	3.93e-12	0.001 (3.43e-01)	0	trans-only
neuro_GZMA___P12544	SBP	8	0.022	0.005	2.75e-06	0.04	0.018	0.0235	0.022	0.005	0.00208	NA	0.022 (0.013, 0.031)	0.000178	-0.004 (2.91e-01)	0	trans-only
inf1_CX3CL1___P78423	DBP	1	-0.123	0.018	5.08e-12	NA	NA	NA	NA	NA	NA	NA	NA	NA	NA	NA	cis+trans
cvd2_PRSS27___Q9BQR3	DBP	20	0.014	0.002	3.67e-09	0.015	0.006	0.0106	0.014	0.002	4.49e-06	NA	0.014 (0.01, 0.019)	3.19e-07	0 (8.99e-01)	0	cis+trans
cvd2_VSIG2___Q96IQ7	DBP	3	0.034	0.008	1.24e-05	-0.019	0.082	0.813	0.034	0.012	0.108	NA	0.034 (0.001, 0.062)	8.57e-07	0.012 (5.11e-01)	0.59	cis+trans
cvd3_CD163___Q86VB7	DBP	10	0.025	0.005	4.19e-06	0.022	0.015	0.142	0.025	0.005	0.00129	NA	0.025 (0.014, 0.035)	6.53e-11	0.001 (8.54e-01)	0.34	cis+trans
cvd3_Gal.4___P56470	DBP	7	0.056	0.004	1.5e-39	0.052	0.009	1.38e-08	0.056	0.004	1.19e-05	NA	0.056 (0.047, 0.064)	3.44e-15	0.001 (6.47e-01)	0.19	cis+trans
cvd3_IGFBP.7___Q16270	DBP	5	-0.027	0.005	1.93e-07	-0.015	0.014	0.288	-0.027	0.005	0.0053	NA	-0.027 (-0.038, -0.017)	3.03e-06	-0.003 (3.43e-01)	0	cis+trans
cvd3_ST2___Q01638	DBP	27	0.009	0.002	1.48e-08	0.005	0.003	0.0662	0.009	0.002	5.56e-06	NA	0.009 (0.006, 0.013)	1.48e-08	0.002 (1.05e-01)	0	cis+trans
inf1_CD5___P06127	DBP	1	0.092	0.017	4.36e-08	NA	NA	NA	NA	NA	NA	NA	NA	NA	NA	NA	cis+trans
inf1_LAP.TGF.beta.1___P01137	DBP	3	0.036	0.009	1.84e-05	0.021	0.038	0.584	0.036	0.009	0.0571	NA	0.036 (0.019, 0.054)	0.000164	0.003 (6.73e-01)	0.13	cis+trans
neuro_CTSS___P25774	DBP	25	-0.008	0.002	0.00016	-0.009	0.005	0.0462	-0.008	0.002	0.00093	NA	-0.008 (-0.012, -0.004)	0.000156	0.001 (7.06e-01)	0	cis+trans
cvd3_CCL22___O00626	DBP	1	0.068	0.016	1.38e-05	NA	NA	NA	NA	NA	NA	NA	NA	NA	NA	NA	trans-only
cvd3_MB___P02144	DBP	1	-0.109	0.016	8.67e-12	NA	NA	NA	NA	NA	NA	NA	NA	NA	NA	NA	trans-only
cvd3_vWF___P04275	DBP	1	-0.126	0.012	5.24e-25	NA	NA	NA	NA	NA	NA	NA	NA	NA	NA	NA	trans-only
inf1_CXCL10___P02778	DBP	1	0.354	0.016	5.8e-111	NA	NA	NA	NA	NA	NA	NA	NA	NA	NA	NA	trans-only
cvd2_GDF.2___Q9UK05	DBP	9	0.016	0.004	1.65e-05	0.014	0.01	0.181	0.016	0.003	0.000927	NA	0.016 (0.009, 0.024)	1.65e-05	0.001 (8.04e-01)	0	trans-only
cvd3_SELE___P16581	DBP	18	0.037	0.002	6.67e-69	0.038	0.004	0	0.037	0.002	2.52e-12	0.324	0.038 (0.033, 0.042)	3.26e-32	0 (7.92e-01)	0.2	trans-only
neuro_GZMA___P12544	DBP	5	0.078	0.005	5.41e-46	0.073	0.018	7.39e-05	0.078	0.004	4.17e-05	NA	0.078 (0.067, 0.088)	1.54e-10	0.001 (7.91e-01)	0	trans-only
cvd2_BMP.6___P22004	PP	8	0.02	0.005	1.71e-05	0.021	0.014	0.132	0.02	0.005	0.00357	NA	0.02 (0.011, 0.029)	1.26e-07	0 (9.31e-01)	0.24	cis+trans
cvd2_Gal.9___O00182	PP	22	0.009	0.002	9.56e-05	0.002	0.005	0.675	0.009	0.002	0.000265	NA	0.009 (0.005, 0.014)	9.56e-05	0.002 (7.69e-02)	0	cis+trans
cvd2_PRSS27___Q9BQR3	PP	18	0.017	0.003	6.85e-11	0.014	0.006	0.0235	0.017	0.003	5.2e-06	NA	0.017 (0.012, 0.022)	2.47e-11	0.001 (6.18e-01)	0.05	cis+trans
cvd3_EPHB4___P54760	PP	3	-0.04	0.008	9.85e-07	-0.017	0.026	0.514	NA	NA	NA	NA	-0.04 (-0.058, -0.022)	7.08e-06	-0.005 (3.39e-01)	0.19	cis+trans
cvd3_Gal.4___P56470	PP	8	-0.017	0.004	3.79e-06	-0.02	0.007	0.00841	-0.017	0.003	0.000295	NA	-0.017 (-0.024, -0.01)	6.92e-05	0.001 (6.99e-01)	0	cis+trans
inf1_OPG___O00300	PP	2	0.047	0.008	1.39e-09	NA	NA	NA	NA	NA	NA	NA	NA	NA	NA	0	cis+trans
inf1_TWEAK___O43508	PP	3	0.048	0.007	1.67e-11	-0.018	0.43	0.966	0.048	0.009	0.0346	NA	0.048 (0.03, 0.066)	4.09e-07	0.015 (8.77e-01)	0.4	cis+trans
cvd2_HAOX1___Q9UJM8	PP	1	-0.084	0.016	2.56e-07	NA	NA	NA	NA	NA	NA	NA	NA	NA	NA	NA	trans-only
cvd3_t.PA___P00750	PP	1	-0.085	0.018	2.34e-06	NA	NA	NA	NA	NA	NA	NA	NA	NA	NA	NA	trans-only
cvd3_vWF___P04275	PP	1	0.05	0.012	3.31e-05	NA	NA	NA	NA	NA	NA	NA	NA	NA	NA	NA	trans-only
cvd2_GDF.2___Q9UK05	PP	9	-0.016	0.004	3.43e-05	-0.016	0.011	0.167	-0.016	0.004	0.00324	NA	-0.016 (-0.024, -0.009)	1.58e-05	0 (9.56e-01)	0.04	trans-only
cvd2_THPO___P40225	PP	2	-0.042	0.01	5.83e-05	NA	NA	NA	NA	NA	NA	NA	NA	NA	NA	0.72	trans-only
cvd3_LDL.receptor___P01130	PP	2	-0.059	0.007	1.64e-16	NA	NA	NA	NA	NA	NA	NA	NA	NA	NA	0	trans-only
cvd3_PECAM.1___P16284	PP	3	-0.025	0.006	9.11e-05	-0.035	0.016	0.0322	-0.025	0.004	0.0278	NA	-0.025 (-0.037, -0.012)	0.00101	0.003 (4.99e-01)	0	trans-only
cvd3_SELE___P16581	PP	18	-0.01	0.002	1.65e-05	-0.014	0.004	0.000175	-0.01	0.002	0.000477	NA	-0.01 (-0.014, -0.005)	1.62e-07	0.002 (1.68e-01)	0.27	trans-only
neuro_MME___P08473	PP	10	0.015	0.004	0.000111	0.016	0.01	0.108	0.015	0.004	0.00382	NA	0.015 (0.007, 0.022)	8.67e-07	0 (9.20e-01)	0.35	trans-only
neuro_PLXNB1___O43157	PP	5	-0.031	0.008	0.00012	-0.033	0.023	0.144	-0.031	0.008	0.0184	NA	-0.032 (-0.049, -0.016)	1.43e-11	0.001 (9.27e-01)	0.58	trans-only

### Sheet: ST15
Supplementary Table 15. Functional lookups for target causal porteins. (DrugBank/Opentarget)
Significant Olink pQTL MR Stroke	ProteinName	ProteinID	Protein Function (GeneCard)	GeneName	GeneCard link	Drug target	DrugBank			Open Targets Platform
cvd3_TFPI___P10646	TFPI	P10646	TFPI: Tissue Factor Pathway Inhibitor. This gene encodes a Kunitz-type serine protease inhibitor that regulates the tissue factor (TF)-dependent pathway of blood coagulation. The coagulation process initiates with the formation of a factor VIIa-TF complex, which proteolytically activates additional proteases (factors IX and X) and ultimately leads to the formation of a fibrin clot. The product of this gene inhibits the activated factor X and VIIa-TF proteases in an autoregulatory loop. Inhibition of the encoded protein restores hemostasis in animal models of hemophilia. This gene encodes multiple protein isoforms that differ in their inhibitory activity, specificity and cellular localization. TFPI (Tissue Factor Pathway Inhibitor) is a Protein Coding gene. Diseases associated with TFPI include Hemophilia and Thrombosis. Among its related pathways are Integrated Breast Cancer Pathway and Complement and coagulation cascades. Gene Ontology (GO) annotations related to this gene include serine-type endopeptidase inhibitor activity and peptidase inhibitor activity. An important paralog of this gene is TFPI2.	TFPI	https://www.genecards.org/cgi-bin/carddisp.pl?gene=TFPI&keywords=TFPI	Yes	Dalteparin (inhibitor); Andexanet alfa (inhibitor) ; Coagulation factor VIIa Recombinant Human	Dalteparin, a low molecular weight heparin (LMWH) prepared by nitrous acid degradation of unfractionated heparin of porcine intestinal mucosa origin, is an anticoagulant. It is composed of strongly acidic sulphated polysaccharide chains with an average molecular weight of 5000 and about 90% of the material within the range of 2000-9000. LMWHs have a more predictable response, a greater bioavailability, and a longer anti-Xa half life than unfractionated heparin. Dalteparin can also be safely used in most pregnant women. Low molecular weight heparins are less effective at inactivating factor IIa due to their shorter length compared to unfractionated heparin. Andexanet alfa is a recombinant human coagulation Factor Xa that promotes blood coagulation. It was developed by Portola Pharmaceuticals and was approved in in May 2018. It is marketed as Andexxa for intravenous injection or infusion and is indicated for the reversal of anticoagulation in combination with rivaroxaban and apixaban in cases of life-threatening or uncontrolled bleeding. Rivaroxaban and apixaban are Factor Xa inhibitors that promote anticoagulation in situations where blood clotting is unfavourable, such as in deep vein thrombosis and pulmonary embolism. However, the use of these agents is associated with a risk for uncontrollable bleeding episodes that can lead to can cause serious or fatal bleeding.	https://www.drugbank.ca/bio_entities/BE0000967
neuro_TMPRSS5___Q9H3S3	TMPRSS5	Q9H3S3	TMPRSS5: Transmembrane Serine Protease 5. Diseases associated with TMPRSS5 include Deafness, Autosomal Recessive 24 and Deafness, Autosomal Recessive 25. Gene Ontology (GO) annotations related to this gene include serine-type endopeptidase activity and scavenger receptor activity. An important paralog of this gene is TMPRSS3. May play a role in hearing.	TMPRSS5	https://www.genecards.org/cgi-bin/carddisp.pl?gene=TMPRSS5&keywords=TMPRSS5
inf1_CD40___P25942	CD40	P25942	CD40: B Cell Surface Antigen CD40/TNFRSF5 / P50. This gene is a member of the TNF-receptor superfamily. The encoded protein is a receptor on antigen-presenting cells of the immune system and is essential for mediating a broad variety of immune and inflammatory responses including T cell-dependent immunoglobulin class switching, memory B cell development, and germinal center formation. AT-hook transcription factor AKNA is reported to coordinately regulate the expression of this receptor and its ligand, which may be important for homotypic cell interactions. Adaptor protein TNFR2 interacts with this receptor and serves as a mediator of the signal transduction. The interaction of this receptor and its ligand is found to be necessary for amyloid-beta-induced microglial activation, and thus is thought to be an early event in Alzheimer disease pathogenesis. Mutations affecting this gene are the cause of autosomal recessive hyper-IgM immunodeficiency type 3 (HIGM3). Diseases associated with CD40 include Immunodeficiency With Hyper-Igm, Type 3 and Cd40 Ligand Deficiency. Among its related pathways are Akt Signaling and NF-kappa B signaling pathway. Gene Ontology (GO) annotations related to this gene include enzyme binding. An important paralog of this gene is TNFRSF11A.	CD40	https://www.genecards.org/cgi-bin/carddisp.pl?gene=CD40	Yes				Yes	DACETUZUMAB (antagonist)	diffuse large B-cell lymphoma; non-Hodgkins lymphoma (Phase II)	https://www.targetvalidation.org/target/ENSG00000101017?view=sec:known_drug
inf1_CD6___Q8WWJ7	CD6	Q8WWJ7	CD6: TP120/T12/T-Cell Differentiation Antigen CD6 . This gene encodes a protein found on the outer membrane of T-lymphocytes as well as some other immune cells. The encoded protein contains three scavenger receptor cysteine-rich (SRCR) domains and a binding site for an activated leukocyte cell adhesion molecule. The gene product is important for continuation of T cell activation. This gene may be associated with susceptibility to multiple sclerosis (PMID: 19525953, 21849685). Diseases associated with CD6 include Bronchus Cancer and Inflammatory Bowel Disease 16. Among its related pathways are Cell adhesion molecules (CAMs). Gene Ontology (GO) annotations related to this gene include scavenger receptor activity. An important paralog of this gene is LOXL4. Cell adhesion molecule that mediates cell-cell contacts and regulates T-cell responses via its interaction with ALCAM/CD166 (PubMed:15048703, PubMed:15294938, PubMed:16352806, PubMed:16914752, PubMed:24945728, PubMed:24584089). Contributes to signaling cascades triggered by activation of the TCR/CD3 complex (PubMed:24584089). Functions as costimulatory molecule; promotes T-cell activation and proliferation (PubMed:15294938, PubMed:16352806, PubMed:16914752). Contributes to the formation and maturation of the immunological synapse (PubMed:15294938, PubMed:16352806). Functions as calcium-dependent pattern receptor that binds and aggregates both Gram-positive and Gram-negative bacteria. Binds both lipopolysaccharide (LPS) from Gram-negative bacteria and lipoteichoic acid from Gram-positive bacteria (PubMed:17601777). LPS binding leads to the activation of signaling cascades and down-stream MAP kinases (PubMed:17601777). Mediates activation of the inflammatory response and the secretion of pro-inflammatory cytokines in response to LPS (PubMed:17601777).	CD6	https://www.genecards.org/cgi-bin/carddisp.pl?gene=CD6&keywords=CD6
cvd3_IL.6RA___P08887	IL6RA	P08887	IL6R: Part of the receptor for interleukin 6. Binds to IL6 with low affinity, but does not transduce a signal. Signal activation necessitate an association with IL6ST. Activation may lead to the regulation of the immune response, acute-phase reactions and hematopoiesis	IL6R	https://www.genecards.org/cgi-bin/carddisp.pl?gene=IL6R&keywords=IL6Ra	Yes	Tocilizumab; Sarilumab		https://www.drugbank.ca/bio_entities/BE0002859	Yes	TOCILIZUMAB; SARILUMAB; SATRALIZUMAB	Autoimmune diseases (RA); Non-ST Elevation Myocardial Infarction	https://www.targetvalidation.org/target/ENSG00000160712?view=sec:known_drug
cvd2_MMP.12___P39900	MMP12	P39900	MMP12: This gene encodes a member of the peptidase M10 family of matrix metalloproteinases (MMPs). Proteins in this family are involved in the breakdown of extracellular matrix in normal physiological processes, such as embryonic development, reproduction, and tissue remodeling, as well as in disease processes, such as arthritis and metastasis. The encoded preproprotein is proteolytically processed to generate the mature protease. This protease degrades soluble and insoluble elastin. This gene may play a role in aneurysm formation and mutations in this gene are associated with lung function and chronic obstructive pulmonary disease (COPD). This gene is part of a cluster of MMP genes on chromosome 11. Among its related pathways are Cell adhesion_ECM remodeling and Integrin Pathway. Gene Ontology (GO) annotations related to this gene include calcium ion binding and metallopeptidase activity. An important paralog of this gene is MMP3.	MMP12	https://www.genecards.org/cgi-bin/carddisp.pl?gene=MMP12&keywords=MMP12	Yes	Acetohydroxamic acid (inhibitor)	Used, in addition to antibiotics or medical procedures, to treat chronic urea-splitting urinary infections. Acetohydroxamic Acid reversibly inhibits the bacterial enzyme urease. This inhibits the hydrolysis of urea and production of ammonia in urine infected with urea-splitting organisms, leading to a decrease in pH and ammonia levels. As antimicrobial agents are more effective in such conditions, the effectiveness of these agents is amplified, resulting in a higher cure rate.	https://www.drugbank.ca/bio_entities/BE0001198	Yes	MARIMASTAT (antagonist)	lung carcinoma; breast carcinoma (Phase III)	https://www.targetvalidation.org/target/ENSG00000262406?view=sec:known_drug
cvd2_BMP.6___P22004	BMP6	P22004	BMP6: Bone Morphogenetic Protein 6 / VGR1. This gene encodes a secreted ligand of the TGF-beta (transforming growth factor-beta) superfamily of proteins. Ligands of this family bind various TGF-beta receptors leading to recruitment and activation of SMAD family transcription factors that regulate gene expression. The encoded preproprotein is proteolytically processed to generate each subunit of the disulfide-linked homodimer. This protein regulates a wide range of biological processes including iron homeostasis, fat and bone development, and ovulation. Differential expression of this gene may be associated with progression of breast and prostate cancer. Mutations in this gene may be associated with iron overload in human patients. Diseases associated with BMP6 include Hemochromatosis , Type 5 (血色素沉着症) and Bone Marrow Necrosis (骨髓坏死). Among its related pathways are ERK Signaling and Akt Signaling. Gene Ontology (GO) annotations related to this gene include protein heterodimerization activity and growth factor activity. An important paralog of this gene is BMP7. Induces cartilage and bone formation. (诱导软骨和骨形成)	BMP6	https://www.genecards.org/cgi-bin/carddisp.pl?gene=BMP6&keywords=BMP6
cvd2_GDF.2___Q9UK05	GDF2	Q9UK05	GDF2: Growth Differentiation Factor 2 / Bone Morphogenetic Protein 9 (BMP9), is a Protein Coding gene. Diseases associated with GDF2 include Telangiectasia, Hereditary Hemorrhagic, Type 5 and Hereditary Hemorrhagic Telangiectasia (遗传性出血性毛细血管扩张症). Among its related pathways are ERK Signaling and Akt Signaling. Gene Ontology (GO) annotations related to this gene include cytokine activity and transforming growth factor beta receptor binding. An important paralog of this gene is BMP10. This protein regulates cartilage and bone development, angiogenesis and differentiation of cholinergic central nervous system neurons. Mutations in this gene are associated with hereditary hemorrhagic telangiectasia.	GDF2	https://www.genecards.org/cgi-bin/carddisp.pl?gene=GDF2&keywords=GDF2					Yes	DALANTERCEPT (antagonist)	colorectal neoplasm	https://www.targetvalidation.org/target/ENSG00000263761?view=sec:known_drug
cvd2_VSIG2___Q96IQ7	VSIG2	Q96IQ7	VSIG2: V-Set And Immunoglobulin Domain Containing 2.	VSIG2	https://www.genecards.org/cgi-bin/carddisp.pl?gene=VSIG2&keywords=VSIG2
cvd3_EPHB4___P54760	EPHB4	P54760	EPHB4: EPHB4 (Ephrin type-B receptor 4) is a Protein Coding gene. Diseases associated with EPHB4 include Capillary Malformation-Arteriovenous Malformation 2 and Lymphatic Malformation 7. Among its related pathways are ERK Signaling and EPH-Ephrin signaling. Gene Ontology (GO) annotations related to this gene include transferase activity, transferring phosphorus-containing groups and protein tyrosine kinase activity. Ephrin receptors and their ligands, the ephrins, mediate numerous developmental processes, particularly in the nervous system. Based on their structures and sequence relationships, ephrins are divided into the ephrin-A (EFNA) class, which are anchored to the membrane by a glycosylphosphatidylinositol linkage, and the ephrin-B (EFNB) class, which are transmembrane proteins. The Eph family of receptors are divided into 2 groups based on the similarity of their extracellular domain sequences and their affinities for binding ephrin-A and ephrin-B ligands. Ephrin receptors make up the largest subgroup of the receptor tyrosine kinase (RTK) family. The protein encoded by this gene binds to ephrin-B2 and plays an essential role in vascular development. [provided by RefSeq, Jul 2008]	EPHB4	https://www.genecards.org/cgi-bin/carddisp.pl?gene=EPHB4	Yes	Dasatinib; Fostamatinib (approved, Investigational)	Dasatinib is an oral dual BCR/ABL and Src family tyrosine kinase inhibitor approved for use in patients with chronic myelogenous leukemia (CML). The main targets of Dasatinib, are BCRABL, SRC, Ephrins and GFR. Fostamatinib has been investigated for the treatment and basic science of Rheumatoid Arthritis and Immune Thrombocytopenic Purpura (ITP). It was approved on April 17, 2018 under the trade name Tavalisse for use in ITP 8,Label. Fostamatinib has also been granted orphan drug status by the FDA 8.	https://www.drugbank.ca/bio_entities/BE0002453	Yes	VANDETANIB	neoplasm; thyroid carcinoma	https://www.targetvalidation.org/target/ENSG00000196411?view=sec:known_drug
cvd3_Gal.4___P56470	Gal4	P56470	Gal4: Galectin 4/ Lactose-Binding Lectin 4. The galectins are a family of beta-galactoside-binding proteins implicated in modulating cell-cell and cell-matrix interactions. The expression of this gene is restricted to small intestine, colon, and rectum, and it is underexpressed in colorectal cancer. Galectin that binds lactose and a related range of sugars. May be involved in the assembly of adherens junctions.	LGALS4	https://www.genecards.org/cgi-bin/carddisp.pl?gene=LGALS4&keywords=Gal4
cvd3_ICAM.2___P13598	ICAM2	P13598	ICAM2: Intercellular Adhesion Molecule 2. The protein encoded by this gene is a member of the intercellular adhesion molecule (ICAM) family. All ICAM proteins are type I transmembrane glycoproteins, contain 2-9 immunoglobulin-like C2-type domains, and bind to the leukocyte adhesion LFA-1 protein. This protein may play a role in lymphocyte recirculation by blocking LFA-1-dependent cell adhesion. It mediates adhesive interactions important for antigen-specific immune response, NK-cell mediated clearance, lymphocyte recirculation, and other cellular interactions important for immune response and surveillance. ICAM2 (Intercellular Adhesion Molecule 2) is a Protein Coding gene. Diseases associated with ICAM2 include Colon Carcinoma In Situ. Among its related pathways are CD209 (DC-SIGN) signaling and Immunoregulatory interactions between a Lymphoid and a non-Lymphoid cell. Gene Ontology (GO) annotations related to this gene include integrin binding. An important paralog of this gene is ICAM5.	ICAM2	https://www.genecards.org/cgi-bin/carddisp.pl?gene=ICAM2&keywords=ICAM2
cvd3_SELE___P16581	SELE	P16581	SELE: Selectin E. The protein encoded by this gene is found in cytokine-stimulated endothelial cells and is thought to be responsible for the accumulation of blood leukocytes at sites of inflammation by mediating the adhesion of cells to the vascular lining. It exhibits structural features such as the presence of lectin- and EGF-like domains followed by short consensus repeat (SCR) domains that contain 6 conserved cysteine residues. These proteins are part of the selectin family of cell adhesion molecules. Adhesion molecules participate in the interaction between leukocytes and the endothelium and appear to be involved in the pathogenesis of atherosclerosis. SELE (Selectin E) is a Protein Coding gene. Diseases associated with SELE include Hypertension, Essential and Boutonneuse Fever. Among its related pathways are TNFR1 Pathway and African trypanosomiasis. Gene Ontology (GO) annotations related to this gene include transmembrane signaling receptor activity and phospholipase binding. An important paralog of this gene is SELP. Cell-surface glycoprotein having a role in immunoadhesion. Mediates in the adhesion of blood neutrophils in cytokine-activated endothelium through interaction with SELPLG/PSGL1. May have a role in capillary morphogenesis.	SELE	https://www.genecards.org/cgi-bin/carddisp.pl?gene=SELE&keywords=SELE	Yes	Carvedilol (inhibitor; approved); Endostatin (investigational); N-acetyl-alpha-neuraminic acid (experimental)	Carvedilol is a racemic mixture where the S(-) enantiomer is a beta adrenoceptor blocker and the R(+) enantiomer is both a beta and alpha-1 adrenoceptor blocker. It is currently used to treat heart failure, left ventricular dysfunction, and hypertension. The dual action of carvedilol is advantageous in combination therapies as moderate doses of 2 drugs have a decreased incidence of adverse effects compared to high dose monotherapy in the treatment of moderate hypertension. Carvedilol was granted FDA approval on 14 September 1995.	https://www.drugbank.ca/bio_entities/BE0001074	Yes	RIVIPANSEL (antagonist, Phase III); BIMOSIAMOSE (Phase II)	Sickle cell anemia (RIVIPANSEL); Psoriasis (BIMOSIAMOSE)	https://www.targetvalidation.org/target/ENSG00000007908?view=sec:known_drug
cvd3_vWF___P04275	vWF	P04275	vWF: Important in the maintenance of hemostasis, it promotes adhesion of platelets to the sites of vascular injury by forming a molecular bridge between sub-endothelial collagen matrix and platelet-surface receptor complex GPIb-IX-V. Also acts as a chaperone for coagulation factor VIII, delivering it to the site of injury, stabilizing its heterodimeric structure and protecting it from premature clearance from plasma	vWF	https://www.genecards.org/cgi-bin/carddisp.pl?gene=VWF	Yes	Caplacizumab; Susoctocog alfa	Capacizumab is approved for the treatment of adults experiencing an episode of acquired thrombotic thrombocytopenic purpura (aTTP) in conjunction with plasma exchange and immunosuppression in patients 18 years or older. aTTP is a rare autoimmune condition presented by a disruption of blood clotting order which is translated into systemic microvascular thrombosis leading to profound thrombocytopenia, hemolytic anemia and organ ischemia. It is caused by the production of autoantibodies against ADAMTS-13 which is the protein in charge of cleaving the von-Wilebrand factor. The lack of this process produces the generation of ultra large von Wilebrand multimers that bind to platelets and form microthrombi and causing thromboembolic complications.3	https://www.drugbank.ca/bio_entities/BE0001043	Yes	CAPLACIZUMAB	autoimmune thrombocytopenic purpura (Phase III); Recurrent thrombophlebitis (Phase IV)	https://www.targetvalidation.org/target/ENSG00000110799?view=sec:known_drug
inf1_LIF.R___P42702	LIFR	P42702	LIFR: Leukemia Inhibitory Factor Receptor Alpha. Diseases associated with LIFR include Stuve-Wiedemann Syndrome and Hemophagocytic Lymphohistiocytosis, Familial, 2. Among its related pathways are ERK Signaling and Interleukin-6 family signaling. Gene Ontology (GO) annotations related to this gene include growth factor binding and ciliary neurotrophic factor receptor activity. This gene encodes a protein that belongs to the type I cytokine receptor family. This protein combines with a high-affinity converter subunit, gp130, to form a receptor complex that mediates the action of the leukemia inhibitory factor, a polyfunctional cytokine that is involved in cellular differentiation, proliferation and survival in the adult and the embryo. Mutations in this gene cause Schwartz-Jampel syndrome type 2, a disease belonging to the group of the bent-bone dysplasias. A translocation that involves the promoter of this gene, t(5;8)(p13;q12) with the pleiomorphic adenoma gene 1, is associated with salivary gland pleiomorphic adenoma, a common type of benign epithelial tumor of the salivary gland.	LIFR	https://www.genecards.org/cgi-bin/carddisp.pl?gene=LIFR
